# Immunosuppression causes dynamic changes in expression QTLs in psoriatic skin

**DOI:** 10.1101/2022.10.14.22281091

**Authors:** Qian Xiao, Joseph Mears, Aparna Nathan, Kazuyoshi Ishigaki, Yuriy Baglaenko, Noha Lim, Laura A. Cooney, Kristina M. Harris, Mark Anderson, David A. Fox, Dawn E. Smilek, James G. Krueger, Soumya Raychaudhuri

**Author notes:** Correspondence to Soumya Raychaudhuri, Harvard New Research Building, 77 Avenue Louis Pasteur, Suite 250, Boston, MA 02115.

## Abstract

**Background:** Psoriasis is a chronic, systemic inflammatory condition, primarily affecting skin and joints. It is an immune-mediated disease driven by IL-17-producing T cells in the skin. However, epidermal cells such as keratinocytes are now also recognized as essential contributors to pathogenesis. We hypothesized that, under immunosuppressive treatment, skin inflammation alters the effect of genetic variants on gene expression in key pathways and cell types within the skin tissue. Understanding dermal and epidermal cell dynamics in psoriasis may help identify novel therapeutic targets.

**Methods:** During the “Psoriasis Treatment with Abatacept and Ustekinumab: A Study of Efficacy” (PAUSE) trial, we obtained longitudinal lesional and non-lesional skin biopsies from participants at baseline, during treatment, and after withdrawal of study medication. Using whole-tissue genome-wide gene expression and genotype data, we mapped expression quantitative trait loci (eQTLs). Using transcriptional data, we defined local skin inflammation status using Skin Psoriatic Inflammation Transcriptional Score (SPITS) comparing lesional and non-lesional baseline skin biopsies. We identified interactions between eQTLs and SPITS status, as well as other features. We then examined the resulting eQTL genes (eGenes) and eQTL SNPs (eSNPs) to detect key pathways containing the eGenes whose regulation was altered by inflammation status.

**Results:** We report 953 significant eQTLs at a Bonferroni p-value threshold (0.05/7,475,856). We assessed inflammation status in each biopsy based on SPITS and identified 116 eQTLs that are modified by changes in SPITS (FDR < 0.20); these eQTLs largely overlapped with those that were modified by an IL-17 pathway score, which is defined by genes induced in IL-17 stimulated keratinocytes (97/116=83.62%). In contrast, we detected few eQTL interactions with treatment (N = 0) and psoriasis area and severity index (PASI) score (N = 2 at FDR< 0.05; N = 5 at FDR < 0.20). Using psoriatic skin single-cell gene expression (84/116 found in the single cell dataset), we observed that most SPITS-interacting eGenes are skin cell-specific (62/84=73.81%) rather than immune cell-specific. We found the most significant SPITS interaction eQTL to be rs1491377616-*LCE3C*, and both the eSNP and eGene are associated with psoriasis genetic risk. Finally, we found SPITS-interacting eSNPs are enriched in NRF2 transcription factor binding motifs and may regulate four eGenes in the NRF2 pathway.

**Conclusions:** This is the first eQTL study of psoriatic skin in a clinical setting. The study highlights the potential to use biospecimens from clinical trials to discover in vivo eQTL interactions with therapeutically relevant environmental variables. We found that eQTLs are largely modified by local factors rather than systemic factors, such as medication usage or global psoriasis disease activity. We observed that the majority of eQTLs that are modulated by local skin inflammation in psoriasis are expressed in dermal and epidermal cell types and not immune cell types. Our results suggest that the rs1491377616 risk allele may be modulating *LCE3C* expression in keratinocytes to cause disease. These results suggest that the landscape of changing gene regulation in dermal and epidermal cell types may be an important component of psoriasis, and the dermal and epidermal genes may be therapeutic targets.

## Supplementary Data 1-4 for "Immunosuppression causes dynamic changes in expression QTLs in psoriatic skin": SuppData1.xlsx

### Sheet: Significant eQTLs 
Variant_ID	RS_ID	Chromosome	Position	REF	ALT	MAF	Ensembl_ID	Symbol	Beta	SE	tValue	PValue
1_205789282_G_A	rs823080	1	205789282	G	A	0.33436	ENSG00000286619		1.34917	0.0402115	33.5517	1.14827e-41
1_213032568_T_A	rs12023052	1	213032568	T	A	0.38297	ENSG00000198468	FLVCR1-DT	0.736573	0.0251726	29.261	9.76399e-36
1_45981144_G_A	rs2356560	1	45981144	G	A	0.22462	ENSG00000280670	CCDC163	-0.781562	0.0292709	-26.701	1.18786e-32
1_89475930_G_A	rs559773277	1	89475930	G	A	0.2924	ENSG00000117226	GBP3	-0.747562	0.0356752	-20.9547	2.46629e-29
1_230849886_T_G	rs5050	1	230849886	T	G	0.13663	ENSG00000135744	AGT	1.22803	0.0709198	17.3158	7.83284e-26
1_150712926_G_A	rs111842513	1	150712926	G	A	0.40763	ENSG00000143452	HORMAD1	1.20554	0.0711978	16.9323	4.06418e-25
1_152590051_AT_A	rs1491377616	1	152590051	AT	A	0.26652	ENSG00000244057	LCE3C	-2.68777	0.161262	-16.6671	1.14028e-22
1_110065752_C_A	rs528077	1	110065752	C	A	0.47025	ENSG00000181754	AMIGO1	0.335303	0.0212273	15.7959	1.42252e-22
1_43415465_G_T	rs2297976	1	43415465	G	T	0.16243	ENSG00000227533	SLC2A1-DT	0.421466	0.0270662	15.5717	3.71447e-22
1_75881030_T_G	rs1249801	1	75881030	T	G	0.44698	ENSG00000137968	SLC44A5	-1.02619	0.0687208	-14.9327	9.30935e-22
1_206677765_G_A	rs6693843	1	206677765	G	A	0.46835	ENSG00000261000		0.510438	0.0350893	14.5468	1.85022e-21
1_75199299_C_G	rs28568334	1	75199299	C	G	0.38329	ENSG00000116791	CRYZ	-0.568732	0.0422751	-13.4531	1.5295e-20
1_37939094_C_T	rs6681785	1	37939094	C	T	0.22722	ENSG00000233621	ZC3H12A-DT	-0.368658	0.0278783	-13.2238	5.10612e-19
1_153632852_C_A	rs6427640	1	153632852	C	A	0.36428	ENSG00000271853		-0.384874	0.0279369	-13.7765	5.12321e-19
1_63876367_T_G	rs6664140	1	63876367	T	G	0.26585	ENSG00000142856	ITGB3BP	-0.318101	0.0242384	-13.1238	2.38172e-18
1_28241083_G_A	rs17185052	1	28241083	G	A	0.0847	ENSG00000117748	RPA2	0.433446	0.0307991	14.0733	4.05925e-18
1_1335302_C_T	rs1240707	1	1335302	C	T	0.12338	ENSG00000235098	ANKRD65	-0.519932	0.0436179	-11.9201	5.70492e-18
1_53073556_CT_C	rs1553249735	1	53073556	CT	C	0.44103	ENSG00000116157	GPX7	-0.382794	0.0313483	-12.211	1.02136e-17
1_38284616_G_C	rs12760154	1	38284616	G	C	0.26588	ENSG00000204084	INPP5B	0.258732	0.0223851	11.5582	9.27598e-17
1_233070803_T_C	rs12410594	1	233070803	T	C	0.14937	ENSG00000135778	NTPCR	-0.47686	0.0413809	-11.5237	1.60054e-16
1_21785287_T_C	rs6666997	1	21785287	T	C	0.25984	ENSG00000142794	NBPF3	-0.398099	0.0358361	-11.1089	4.42969e-16
1_39492462_C_T	rs3768324	1	39492462	C	T	0.26625	ENSG00000168653	NDUFS5	-0.227775	0.0204609	-11.1322	5.82911e-16
1_224400175_A_G	rs6682292	1	224400175	A	G	0.48683	ENSG00000232628		-0.601901	0.0563024	-10.6905	7.75651e-16
1_153632852_C_A	rs6427640	1	153632852	C	A	0.36428	ENSG00000272030		-0.289542	0.0256521	-11.2873	9.30539e-16
1_85044958_C_T	rs7515928	1	85044958	C	T	0.07774	ENSG00000117151	CTBS	0.254021	0.0214003	11.87	2.51799e-15
1_90226801_G_A	rs520045	1	90226801	G	A	0.40829	ENSG00000231613		-0.282193	0.0251508	-11.2201	3.0272e-15
1_943687_G_C	rs2465140	1	943687	G	C	0.37135	ENSG00000272512		-0.530832	0.051137	-10.3806	5.1579e-15
1_152748253_G_A	rs12239774	1	152748253	G	A	0.34704	ENSG00000186226	LCE1E	-1.06673	0.104665	-10.1919	7.01615e-15
1_152709456_G_T	rs4845473	1	152709456	G	T	0.31684	ENSG00000172155	LCE1D	-2.41646	0.244042	-9.90181	1.51567e-14
1_6032172_A_G	rs6694797	1	6032172	A	G	0.1826	ENSG00000131697	NPHP4	-0.246724	0.0243372	-10.1377	2.08286e-14
1_150712198_GAA_GAAA	rs1652706098	1	150712198	GAA	GAAA	0.42016	ENSG00000143457	GOLPH3L	0.273083	0.0274072	9.9639	7.59273e-14
1_201374677_A_C	rs2799680	1	201374677	A	C	0.48713	ENSG00000159173	TNNI1	-0.167539	0.0170206	-9.84328	7.97646e-14
1_145556986_C_T	rs56110740	1	145556986	C	T	0.29661	ENSG00000198483	ANKRD35	-0.341376	0.0345913	-9.86885	9.39511e-14
1_119621894_T_C	rs7525871	1	119621894	T	C	0.25297	ENSG00000231365	WARS2-AS1	-0.18675	0.0200104	-9.33262	9.50255e-14
1_153314932_C_A	rs3006451	1	153314932	C	A	0.13014	ENSG00000163218	PGLYRP4	-0.379789	0.0395732	-9.59711	1.08407e-13
1_147129786_G_A	rs12145385	1	147129786	G	A	0.23956	ENSG00000162836	ACP6	-0.335289	0.0342126	-9.80016	1.43452e-13
1_228426311_ACG_A	rs764899585	1	228426311	ACG	A	0.2674	ENSG00000154358	OBSCN	-0.365156	0.0370778	-9.84837	1.66195e-13
1_7911302_C_T	rs3753500	1	7911302	C	T	0.13636	ENSG00000049247	UTS2	0.829711	0.0895482	9.26553	2.6254e-13
1_212681049_G_A	rs59996156	1	212681049	G	A	0.09745	ENSG00000288007		0.0754809	0.01002	7.53305	4.49207e-13
1_236711886_C_T	rs1041941	1	236711886	C	T	0.31272	ENSG00000116977	LGALS8	0.148807	0.0163201	9.11799	4.89042e-13
1_24519437_C_A	rs59960858	1	24519437	C	A	0.13713	ENSG00000185436	IFNLR1	-0.249067	0.0245811	-10.1325	7.6342e-13
1_183559704_A_C	rs2274065	1	183559704	A	C	0.13681	ENSG00000116701	NCF2	-0.373311	0.0398841	-9.35992	8.00808e-13
1_245215216_A_AT	rs1663914307	1	245215216	A	AT	0.39107	ENSG00000203666	EFCAB2	-0.296781	0.0332113	-8.93616	1.05768e-12
1_202827191_G_A	rs6663182	1	202827191	G	A	0.34845	ENSG00000214796	TUBA5P	-0.261313	0.0290241	-9.00333	1.1676e-12
1_118036420_A_G	rs1290543	1	118036420	A	G	0.26683	ENSG00000198162	MAN1A2	-0.125702	0.0170432	-7.3755	1.25489e-12
1_107573565_A_G	rs2335077	1	107573565	A	G	0.34216	ENSG00000198890	PRMT6	-0.264112	0.0282782	-9.33978	1.62342e-12
1_111992095_C_T	rs1264899	1	111992095	C	T	0.44281	ENSG00000260948		-0.122162	0.0139819	-8.73718	1.93129e-12
1_19945189_A_G	rs1770489	1	19945189	A	G	0.25325	ENSG00000270136	MICOS10-NBL1	-0.546434	0.0598727	-9.1266	2.8912e-12
1_166827224_G_A	rs6675750	1	166827224	G	A	0.30492	ENSG00000225171	DUTP6	0.259767	0.0279663	9.28857	4.20785e-12
1_48683851_C_T	rs960721	1	48683851	C	T	0.35704	ENSG00000272491		0.141388	0.015816	8.93957	4.28736e-12
1_155520144_T_C	rs11264380	1	155520144	T	C	0.28021	ENSG00000225855	RUSC1-AS1	0.273807	0.0288565	9.48856	8.27884e-12
1_227073669_C_CAAG	rs1661337158	1	227073669	C	CAAG	0.45565	ENSG00000143801	PSEN2	0.150137	0.017253	8.70209	8.36648e-12
1_23752470_T_C	rs1198426	1	23752470	T	C	0.16257	ENSG00000204219	TCEA3	0.226033	0.0259039	8.72582	8.77661e-12
1_43310639_A_G	rs12406279	1	43310639	A	G	0.18831	ENSG00000164010	ERMAP	-0.175434	0.0202316	-8.67131	9.2917e-12
1_43281980_A_C	rs56361642	1	43281980	A	C	0.27929	ENSG00000177868	SVBP	0.134421	0.0156468	8.591	1.02044e-11
1_208128722_G_A	rs2745967	1	208128722	G	A	0.28573	ENSG00000284237	LINC02767	0.145468	0.0181564	8.01193	1.35363e-11
1_119555146_G_T	rs2645303	1	119555146	G	T	0.45455	ENSG00000116874	WARS2	-0.198366	0.0238405	-8.32053	1.48225e-11
1_25816847_T_C	rs72660960	1	25816847	T	C	0.42861	ENSG00000187010	RHD	-0.392549	0.0473763	-8.28578	1.52551e-11
1_156147558_C_T	rs3738581	1	156147558	C	T	0.31273	ENSG00000196189	SEMA4A	0.225925	0.0276052	8.18413	2.11197e-11
1_23700811_C_T	rs9887921	1	23700811	C	T	0.12987	ENSG00000125945	ZNF436	0.223228	0.0276648	8.06903	3.5494e-11
1_33512628_A_G	rs12023706	1	33512628	A	G	0.28573	ENSG00000239670		0.125647	0.0155704	8.0696	3.75793e-11
1_159859392_C_T	rs4656856	1	159859392	C	T	0.40921	ENSG00000272668		0.22737	0.027595	8.23955	4.06e-11
1_161159147_C_T	rs4233366	1	161159147	C	T	0.26641	ENSG00000158869	FCER1G	0.285497	0.0357062	7.99573	5.98442e-11
1_41000044_G_C	rs6676501	1	41000044	G	C	0.39148	ENSG00000238287	EXO5-DT	-0.141638	0.0169224	-8.36986	6.48298e-11
1_152881649_T_C	rs11205130	1	152881649	T	C	0.07156	ENSG00000163207	IVL	-0.878309	0.108968	-8.06023	7.43259e-11
1_245179171_C_T	rs1196365	1	245179171	C	T	0.36824	ENSG00000272195		0.109253	0.0141571	7.71717	1.07904e-10
1_228407010_C_T	rs1757158	1	228407010	C	T	0.25855	ENSG00000287315		0.153758	0.0188432	8.15988	1.1742e-10
1_85399781_A_C	rs12124212	1	85399781	A	C	0.30512	ENSG00000153898	MCOLN2	-0.26676	0.035406	-7.53432	1.83319e-10
1_1503928_G_A	rs7550471	1	1503928	G	A	0.46658	ENSG00000160075	SSU72	0.08881	0.0111007	8.00038	1.90883e-10
1_200964282_C_G	rs10920085	1	200964282	C	G	0.48709	ENSG00000163362	INAVA	0.161371	0.0207665	7.77075	1.92942e-10
1_17560195_C_T	rs35408430	1	17560195	C	T	0.4023	ENSG00000142623	PADI1	-0.435229	0.0570502	-7.62889	2.48632e-10
1_1846357_G_A	rs2748988	1	1846357	G	A	0.47895	ENSG00000178821	TMEM52	0.274616	0.0369037	7.44144	2.59522e-10
1_231377761_A_G	rs822625	1	231377761	A	G	0.35489	ENSG00000116906	GNPAT	-0.110351	0.0144393	-7.64237	3.15187e-10
1_238650133_C_T	rs12035663	1	238650133	C	T	0.23845	ENSG00000215808	LINC01139	0.571277	0.077836	7.3395	3.76319e-10
1_113687964_G_A	rs4630126	1	113687964	G	A	0.10422	ENSG00000198799	LRIG2	0.23547	0.0317185	7.42374	3.85948e-10
1_110281941_G_A	rs10735234	1	110281941	G	A	0.42208	ENSG00000134202	GSTM3	0.499676	0.068164	7.33051	5.57023e-10
1_173892660_A_C	rs9425773	1	173892660	A	C	0.22096	ENSG00000117601	SERPINC1	0.104517	0.013811	7.56764	6.26589e-10
1_85733929_C_T	rs2252408	1	85733929	C	T	0.25316	ENSG00000223653	BCL10-AS1	-0.160439	0.020935	-7.66368	6.4891e-10
1_91998437_T_TA	rs1571350866	1	91998437	T	TA	0.3955	ENSG00000097046	CDC7	-0.214687	0.0294661	-7.28591	1.05978e-09
1_201440213_C_T	rs3753992	1	201440213	C	T	0.18894	ENSG00000174307	PHLDA3	0.225157	0.031472	7.1542	1.10958e-09
1_153282796_C_A	rs3006472	1	153282796	C	A	0.44687	ENSG00000159527	PGLYRP3	-0.198079	0.0272931	-7.25748	1.1308e-09
1_113083439_C_T	rs10745330	1	113083439	C	T	0.48052	ENSG00000007341	ST7L	0.10477	0.0142547	7.34985	1.15302e-09
1_38455891_G_C	rs4360494	1	38455891	G	C	0.48631	ENSG00000183386	FHL3	-0.133267	0.0183776	-7.25161	1.4003e-09
1_166856607_C_T	rs7513457	1	166856607	C	T	0.45463	ENSG00000152382	TADA1	-0.0761773	0.0105794	-7.20055	1.41187e-09
1_221007257_T_C	rs2131885	1	221007257	T	C	0.44664	ENSG00000238078	LINC01352	-0.1816	0.0259283	-7.00392	1.4307e-09
1_55434648_G_A	rs2317951	1	55434648	G	A	0.36363	ENSG00000143001	TMEM61	0.213589	0.0295768	7.22148	1.50573e-09
1_214458735_G_C	rs6419473	1	214458735	G	C	0.18177	ENSG00000228470		-0.135392	0.0217914	-6.21308	1.51392e-09
1_82178734_T_C	rs11163352	1	82178734	T	C	0.46083	ENSG00000215875	ST13P20	-0.135359	0.0188337	-7.18707	1.67769e-09
1_108743059_G_C	rs663045	1	108743059	G	C	0.49678	ENSG00000260879		0.0784486	0.0108991	7.1977	1.71185e-09
1_152168717_G_A	rs35058813	1	152168717	G	A	0.20112	ENSG00000237975	FLG-AS1	0.264511	0.0372689	7.09736	1.84161e-09
1_36884473_A_G	rs57413616	1	36884473	A	G	0.2993	ENSG00000116885	OSCP1	0.160899	0.0220011	7.31323	2.00204e-09
1_45292866_G_A	rs2295996	1	45292866	G	A	0.17532	ENSG00000142959	BEST4	-0.121994	0.0167146	-7.29864	2.20602e-09
1_170633896_T_C	rs659580	1	170633896	T	C	0.17536	ENSG00000271811		0.5805	0.0839829	6.91212	2.38046e-09
1_155713650_T_G	rs10908481	1	155713650	T	G	0.29871	ENSG00000203761	MSTO2P	-0.176713	0.024737	-7.14367	2.93776e-09
1_1812688_A_G	rs6603803	1	1812688	A	G	0.4747	ENSG00000231050	GNB1-DT	0.114559	0.0164511	6.96361	3.1046e-09
1_209608020_C_A	rs6690362	1	209608020	C	A	0.38959	ENSG00000230937	MIR205HG	0.178995	0.024646	7.26265	3.25502e-09
1_3570883_C_T	rs6697769	1	3570883	C	T	0.46849	ENSG00000116213	WRAP73	0.126968	0.0182063	6.97385	3.37967e-09
1_26497340_A_C	rs8768	1	26497340	A	C	0.24676	ENSG00000142684	ZNF593	-0.214287	0.0295966	-7.24025	3.66519e-09
1_1335302_C_T	rs1240707	1	1335302	C	T	0.12338	ENSG00000225905	ANKRD65-AS1	-0.268976	0.0380607	-7.06702	4.6165e-09
1_47280859_G_A	rs2297810	1	47280859	G	A	0.14932	ENSG00000142973	CYP4B1	-0.569643	0.0823725	-6.91545	4.62775e-09
1_109473527_C_T	rs12743716	1	109473527	C	T	0.27916	ENSG00000121957	GPSM2	0.221367	0.0322011	6.87451	4.63897e-09
1_180154248_G_C	rs3820306	1	180154248	G	C	0.05189	ENSG00000116260	QSOX1	-0.248868	0.0354469	-7.02089	5.8425e-09
1_26357656_C_A	rs2736831	1	26357656	C	A	0.29221	ENSG00000284309		0.165004	0.0242779	6.79646	5.89944e-09
1_201125326_T_C	rs7542768	1	201125326	T	C	0.32469	ENSG00000116857	TMEM9	0.124123	0.0167608	7.40556	6.92134e-09
2_242132_G_A	rs17713568	2	242132	G	A	0.29852	ENSG00000035115	SH3YL1	-0.603533	0.0318726	-18.9358	1.19361e-27
2_88469863_G_C	rs6547758	2	88469863	G	C	0.29327	ENSG00000144115	THNSL2	1.18078	0.0675004	17.4929	1.57569e-26
2_61393890_G_T	rs12999245	2	61393890	G	T	0.34468	ENSG00000237651	C2orf74	0.626506	0.036702	17.07	8.51263e-25
2_74345370_C_G	rs60705299	2	74345370	C	G	0.18224	ENSG00000217702		0.370224	0.0250535	14.7773	6.45443e-21
2_108912673_C_A	rs13410305	2	108912673	C	A	0.27277	ENSG00000198203	SULT1C2	0.308065	0.0193816	15.8947	6.93171e-21
2_201736734_T_C	rs7606251	2	201736734	T	C	0.17532	ENSG00000240344	PPIL3	-0.359774	0.024452	-14.7135	1.99776e-20
2_75189737_A_T	rs13402369	2	75189737	A	T	0.43904	ENSG00000204792	LINC01291	0.943683	0.0725426	13.0087	2.686e-19
2_219154781_G_A	rs992157	2	219154781	G	A	0.40262	ENSG00000261338		0.261125	0.0186393	14.0094	4.49252e-19
2_169729563_G_A	rs554494	2	169729563	G	A	0.37013	ENSG00000152253	SPC25	-0.502526	0.0415411	-12.0971	1.75613e-18
2_48822381_G_A	rs2140551	2	48822381	G	A	0.42208	ENSG00000242441	GTF2A1L	0.19312	0.012451	15.5104	2.08075e-18
2_239035853_C_T	rs12479385	2	239035853	C	T	0.47915	ENSG00000144488	ESPNL	0.230027	0.0186057	12.3633	2.58833e-18
2_128125615_C_G	rs11684068	2	128125615	C	G	0.27308	ENSG00000236682	MAP3K2-DT	-0.445448	0.0352642	-12.6318	3.75578e-18
2_85823632_C_T	rs2232745	2	85823632	C	T	0.07777	ENSG00000168894	RNF181	-0.323402	0.0277334	-11.6611	1.52655e-17
2_75939781_C_T	rs112846031	2	75939781	C	T	0.22707	ENSG00000115364	MRPL19	-0.178842	0.0154048	-11.6096	4.3216e-17
2_191503225_A_G	rs6731208	2	191503225	A	G	0.21444	ENSG00000284052		0.302475	0.0249929	12.1025	6.35321e-17
2_242294913_A_G	rs3755397	2	242294913	A	G	0.06522	ENSG00000168385	SEPTIN2	0.25294	0.0212393	11.909	9.22989e-17
2_217126643_C_A	rs57212054	2	217126643	C	A	0.05201	ENSG00000260804	LINC01963	0.544159	0.0459003	11.8552	1.04439e-16
2_3609064_G_A	rs12629	2	3609064	G	A	0.31173	ENSG00000234171	RNASEH1-DT	-0.3156	0.0276513	-11.4136	1.50527e-16
2_75189737_A_T	rs13402369	2	75189737	A	T	0.43904	ENSG00000236209		0.235798	0.0209636	11.248	5.03885e-16
2_132508152_A_G	rs1821705	2	132508152	A	G	0.46752	ENSG00000287071	CDRT15P4	-0.22884	0.0213617	-10.7126	1.30663e-15
2_27323385_C_T	rs1131375	2	27323385	C	T	0.39027	ENSG00000138030	KHK	0.281087	0.0259338	10.8386	1.55749e-15
2_18061117_G_C	rs56884760	2	18061117	G	C	0.43552	ENSG00000170745	KCNS3	0.436536	0.0397187	10.9907	1.55989e-15
2_203337001_A_G	rs12468226	2	203337001	A	G	0.12987	ENSG00000273456		0.229001	0.0284366	8.05305	1.3647e-14
2_114493509_CT_C		2	114493509	CT	C	0.18187	ENSG00000227359		0.406761	0.0368879	11.0269	1.42776e-14
2_21246306_G_C	rs12714102	2	21246306	G	C	0.11653	ENSG00000084674	APOB	0.170355	0.0168964	10.0823	1.44083e-14
2_202145612_C_T	rs10804111	2	202145612	C	T	0.39679	ENSG00000064012	CASP8	0.216759	0.0212681	10.1917	2.10365e-14
2_113790260_C_G	rs11123156	2	113790260	C	G	0.34236	ENSG00000136696	IL36B	-0.493765	0.0486697	-10.1452	2.22067e-14
2_242916869_A_G	rs66921654	2	242916869	A	G	0.48713	ENSG00000237940	LINC01238	-0.326756	0.0318642	-10.2546	5.15968e-14
2_20142744_G_A	rs10208878	2	20142744	G	A	0.11679	ENSG00000183891	TTC32	0.374949	0.0363573	10.3129	7.45974e-14
2_190526205_C_T	rs2289226	2	190526205	C	T	0.2668	ENSG00000128699	ORMDL1	-0.279584	0.0277608	-10.0712	1.26981e-13
2_241821504_C_T	rs9288742	2	241821504	C	T	0.42857	ENSG00000172478	MAB21L4	-0.264627	0.0273901	-9.6614	1.9492e-13
2_242695900_T_C	rs6733823	2	242695900	T	C	0.49349	ENSG00000180902	D2HGDH	-0.259733	0.028542	-9.10004	2.77768e-13
2_43561985_A_G	rs72790903	2	43561985	A	G	0.11041	ENSG00000234936		0.318511	0.0420196	7.58006	3.2967e-13
2_28852855_G_T	rs4555300	2	28852855	G	T	0.23288	ENSG00000230730		0.329309	0.0360491	9.13502	6.88572e-13
2_132256059_CTG_C	rs1011231516	2	132256059	CTG	C	0.24009	ENSG00000152117	SMPD4BP	-0.297259	0.0321946	-9.23317	7.25192e-13
2_74345370_C_G	rs60705299	2	74345370	C	G	0.18224	ENSG00000257800	FNBP1P1	0.120841	0.0127448	9.48157	7.26756e-13
2_113981022_G_A	rs6707386	2	113981022	G	A	0.38389	ENSG00000189223	PAX8-AS1	-1.1282	0.125597	-8.98266	8.48432e-13
2_240956982_G_A	rs6732752	2	240956982	G	A	0.12991	ENSG00000130414	NDUFA10	-0.202284	0.0226392	-8.93513	1.85358e-12
2_74690378_C_T	rs1063588	2	74690378	C	T	0.22727	ENSG00000115274	INO80B	-0.230117	0.0260724	-8.82605	2.63808e-12
2_85546052_A_G	rs1053561	2	85546052	A	G	0.40909	ENSG00000152291	TGOLN2	-0.11103	0.0121028	-9.1739	2.79284e-12
2_3481857_G_T	rs4641971	2	3481857	G	T	0.40616	ENSG00000225234	TRAPPC12-AS1	-0.23352	0.0276491	-8.44583	4.06443e-12
2_113981022_G_A	rs6707386	2	113981022	G	A	0.38389	ENSG00000125618	PAX8	-0.825687	0.0964583	-8.56004	4.33122e-12
2_218617622_G_A	rs80352669	2	218617622	G	A	0.05848	ENSG00000231672	DIRC3	1.1611	0.13561	8.56202	4.393e-12
2_28644670_G_C	rs7559046	2	28644670	G	C	0.40867	ENSG00000270210		0.168915	0.0235828	7.16264	4.90898e-12
2_3493560_A_G	rs13003003	2	3493560	A	G	0.38126	ENSG00000171853	TRAPPC12	0.202983	0.0238196	8.52167	5.16517e-12
2_200632991_A_G	rs1523816	2	200632991	A	G	0.27812	ENSG00000226124	FTCDNL1	-0.375955	0.0443658	-8.47397	6.41623e-12
2_114399145_G_A	rs73955042	2	114399145	G	A	0.3829	ENSG00000236397	DDX11L2	0.54617	0.0684513	7.97895	4.22264e-11
2_159676116_C_T	rs10207728	2	159676116	C	T	0.40969	ENSG00000251491	OR7E28P	-0.605257	0.0758621	-7.97838	4.70093e-11
2_29060630_T_A	rs61226201	2	29060630	T	A	0.49934	ENSG00000171103	TRMT61B	0.153364	0.019315	7.94014	5.16141e-11
2_113219906_C_T	rs13390931	2	113219906	C	T	0.39574	ENSG00000169629	RGPD8	0.275057	0.0349335	7.87374	8.68559e-11
2_75913595_A_G	rs13391581	2	75913595	A	G	0.22793	ENSG00000270696		0.318253	0.0394038	8.0767	8.97614e-11
2_179351321_T_TCTTA		2	179351321	T	TCTTA	0.19505	ENSG00000116095	PLEKHA3	-0.239662	0.031126	-7.69974	1.49927e-10
2_73641364_C_T	rs6755241	2	73641364	C	T	0.26578	ENSG00000163016	ALMS1P1	0.0960919	0.0121529	7.9069	1.54495e-10
2_9988795_C_CAA	rs921127523	2	9988795	C	CAA	0.18826	ENSG00000269973		0.207443	0.0271169	7.64995	2.26508e-10
2_86422416_T_C	rs17551822	2	86422416	T	C	0.49999	ENSG00000132305	IMMT	-0.0862988	0.0110859	-7.78457	2.57697e-10
2_87322042_G_A	rs17041053	2	87322042	G	A	0.48686	ENSG00000231259	ANAPC1P2	-0.51898	0.0684664	-7.58007	3.01597e-10
2_46863872_A_C	rs6544906	2	46863872	A	C	0.42219	ENSG00000119878	CRIPT	0.114223	0.0154353	7.4001	3.11574e-10
2_43330109_C_A	rs4567998	2	43330109	C	A	0.33742	ENSG00000230587	LINC02580	-0.216322	0.0264325	-8.18393	3.54878e-10
2_113680114_C_T	rs2708954	2	113680114	C	T	0.08446	ENSG00000125571	IL37	-0.76612	0.0993459	-7.71165	3.72675e-10
2_192111616_C_T	rs35596292	2	192111616	C	T	0.42757	ENSG00000227542	MYO1B-AS1	0.114954	0.0152007	7.56238	4.25756e-10
2_160756345_G_A	rs7595388	2	160756345	G	A	0.44087	ENSG00000054219	LY75	0.20716	0.027438	7.55011	5.7163e-10
2_242667894_A_G	rs7588212	2	242667894	A	G	0.40851	ENSG00000168395	ING5	-0.139784	0.017803	-7.8517	5.78953e-10
2_132339510_A_G	rs11674634	2	132339510	A	G	0.40919	ENSG00000287151	C2orf27A	-0.278018	0.0375848	-7.39708	6.05554e-10
2_114459955_G_T	rs13416930	2	114459955	G	T	0.43326	ENSG00000115084	SLC35F5	-0.212059	0.0286702	-7.3965	6.28673e-10
2_242919146_A_G	rs4973674	2	242919146	A	G	0.46729	ENSG00000233806	LINC01237	-0.203323	0.026375	-7.70894	6.40373e-10
2_234176108_T_TA	rs79648914	2	234176108	T	TA	0.45437	ENSG00000085978	ATG16L1	0.115543	0.0156207	7.39678	6.99235e-10
2_119741069_G_C	rs6722472	2	119741069	G	C	0.22058	ENSG00000019169	MARCO	-0.62544	0.0867799	-7.2072	9.32952e-10
2_85545490_T_C	rs7428	2	85545490	T	C	0.44156	ENSG00000246575		-0.19649	0.0260008	-7.55705	1.86624e-09
2_132583143_GAT_G	rs869158198	2	132583143	GAT	G	0.18736	ENSG00000186825	CDRT15P3	0.188492	0.0257084	7.33192	1.98443e-09
2_202003170_A_G	rs7573256	2	202003170	A	G	0.16324	ENSG00000003402	CFLAR	-0.147601	0.0210051	-7.02691	2.39862e-09
2_162107295_G_T	rs3731769	2	162107295	G	T	0.29883	ENSG00000227403	LINC01806	-0.186497	0.0265868	-7.01464	2.55732e-09
2_85783128_T_G	rs6738645	2	85783128	T	G	0.43579	ENSG00000115486	GGCX	0.109835	0.015817	6.9441	4.05716e-09
2_35304873_G_T	rs1922358	2	35304873	G	T	0.14947	ENSG00000237320		0.313646	0.0455984	6.87845	4.15411e-09
2_46761181_G_A	rs4952831	2	46761181	G	A	0.25979	ENSG00000250565	ATP6V1E2	-0.238405	0.0344157	-6.92722	4.21286e-09
2_191177958_C_CCCTT	rs1688605983	2	191177958	C	CCCTT	0.4226	ENSG00000198130	HIBCH	0.196485	0.0284505	6.90623	4.43595e-09
2_102613371_CA_C	rs1206926969	2	102613371	CA	C	0.2403	ENSG00000115590	IL1R2	0.490999	0.0685562	7.16199	4.99182e-09
2_132493876_T_G	rs4850246	2	132493876	T	G	0.37103	ENSG00000213222	TOMM40P4	-0.0862575	0.012504	-6.8984	5.27605e-09
2_85787123_C_T	rs67988001	2	85787123	C	T	0.25291	ENSG00000118640	VAMP8	-0.102249	0.0149049	-6.86012	6.91715e-09
3_128001515_G_C	rs7374227	3	128001515	G	C	0.11703	ENSG00000132394	EEFSEC	-2.03297	0.0583889	-34.8177	9.47391e-46
3_53111704_T_C	rs1864367	3	53111704	T	C	0.42873	ENSG00000242142	SERBP1P3	0.24194	0.0184774	13.0938	5.12567e-32
3_40462510_A_T	rs13066971	3	40462510	A	T	0.39613	ENSG00000223797	ENTPD3-AS1	-0.186272	0.0162605	-11.4555	6.33657e-26
3_150306490_T_C	rs2868946	3	150306490	T	C	0.18182	ENSG00000144895	EIF2A	0.275479	0.0162496	16.9529	4.25046e-23
3_101437433_A_G	rs35850993	3	101437433	A	G	0.33109	ENSG00000286699		-0.256429	0.0164178	-15.6189	1.49956e-20
3_39469685_C_CATA	rs1293683797	3	39469685	C	CATA	0.35072	ENSG00000168028	RPSA	-0.197285	0.0151676	-13.0071	2.11017e-18
3_125802782_C_G	rs59713080	3	125802782	C	G	0.27389	ENSG00000250012	SLC41A3-AS1	-0.332604	0.0256847	-12.9495	3.11593e-18
3_75904907_G_A	rs7634843	3	75904907	G	A	0.43365	ENSG00000242516	LINC00960	-0.895902	0.0759705	-11.7928	2.08761e-17
3_134062433_T_G	rs1603824	3	134062433	T	G	0.33083	ENSG00000260633		-0.143086	0.0111877	-12.7895	2.17681e-17
3_49044713_C_T	rs71324929	3	49044713	C	T	0.07776	ENSG00000178252	WDR6	0.559614	0.0468222	11.9519	2.37877e-17
3_194997620_C_T	rs2000052	3	194997620	C	T	0.25327	ENSG00000173950	XXYLT1	-0.233382	0.0207998	-11.2204	5.29038e-16
3_126249265_G_A	rs744233	3	126249265	G	A	0.31222	ENSG00000180767	CHST13	-0.10308	0.0101301	-10.1756	2.29178e-14
3_98416900_G_T	rs10935473	3	98416900	G	T	0.38312	ENSG00000239445	ST3GAL6-AS1	-0.267215	0.0267623	-9.98475	7.72157e-14
3_58564699_C_A	rs9812469	3	58564699	C	A	0.41439	ENSG00000168309	FAM107A	0.418828	0.0424567	9.86484	9.21215e-14
3_158519446_T_C	rs2244996	3	158519446	T	C	0.29254	ENSG00000272247		-0.191119	0.0215953	-8.85002	1.72618e-12
3_46619238_T_A	rs80045772	3	46619238	T	A	0.2281	ENSG00000241186	TDGF1	0.173943	0.0187596	9.27223	1.85562e-12
3_182663516_G_A	rs1509229	3	182663516	G	A	0.25307	ENSG00000043093	DCUN1D1	-0.266611	0.0298311	-8.93734	2.05021e-12
3_50022064_G_A	rs139738301	3	50022064	G	A	0.48505	ENSG00000004534	RBM6	-0.122236	0.0135729	-9.00592	2.48836e-12
3_48743496_CGTGCATG_C	rs1312074322	3	48743496	CGTGCATG	C	0.34987	ENSG00000213672	NCKIPSD	0.154449	0.0164428	9.39309	2.64177e-12
3_49667691_T_C	rs9883000	3	49667691	T	C	0.21424	ENSG00000173540	GMPPB	-0.145574	0.0172152	-8.45611	8.32301e-12
3_50347787_CAGG_C		3	50347787	CAGG	C	0.05209	ENSG00000114378	HYAL1	-0.876789	0.105228	-8.33227	9.36522e-12
3_14348737_T_TG	rs1171788058	3	14348737	T	TG	0.2288	ENSG00000255021		-0.420235	0.0505807	-8.3082	9.70964e-12
3_66294095_G_A	rs1680402	3	66294095	G	A	0.34322	ENSG00000144741	SLC25A26	-0.143288	0.017324	-8.27103	1.70689e-11
3_171503310_T_C	rs1921343	3	171503310	T	C	0.16354	ENSG00000075651	PLD1	-0.220698	0.0267769	-8.2421	1.89782e-11
3_156880573_T_C	rs4608646	3	156880573	T	C	0.1884	ENSG00000244515	KRT18P34	-0.138893	0.0165728	-8.38078	2.14583e-11
3_48331286_G_C	rs77957078	3	48331286	G	C	0.28532	ENSG00000172113	NME6	-0.141579	0.0169941	-8.33106	2.31688e-11
3_20042834_C_T	rs4103004	3	20042834	C	T	0.35069	ENSG00000163576	EFHB	0.352035	0.043328	8.12488	2.69234e-11
3_41827026_A_G	rs10212536	3	41827026	A	G	0.26038	ENSG00000168038	ULK4	0.284628	0.0334345	8.51299	3.01856e-11
3_156532145_T_A	rs12492804	3	156532145	T	A	0.41721	ENSG00000240875	LINC00886	-0.287285	0.0351303	-8.1777	4.95931e-11
3_133451613_C_T	rs9869311	3	133451613	C	T	0.4846	ENSG00000091513	TF	-0.725236	0.0918443	-7.89636	5.47755e-11
3_141452359_C_T	rs16851704	3	141452359	C	T	0.06495	ENSG00000114124	GRK7	0.0990313	0.0125959	7.86219	8.80777e-11
3_52870132_G_A	rs1573815	3	52870132	G	A	0.26774	ENSG00000243696		0.192363	0.0241008	7.98162	9.17084e-11
3_183533623_C_G	rs2582092	3	183533623	C	G	0.48244	ENSG00000233885	YEATS2-AS1	0.146564	0.0181684	8.067	1.0852e-10
3_24443954_T_A	rs13065876	3	24443954	T	A	0.43033	ENSG00000151090	THRB	0.150165	0.0187032	8.02884	1.23094e-10
3_98292683_C_T	rs1675511	3	98292683	C	T	0.40487	ENSG00000286602		0.123961	0.0158235	7.83397	1.50077e-10
3_10316760_C_G	rs164939	3	10316760	C	G	0.27248	ENSG00000240288	GHRLOS	0.177451	0.0231245	7.67374	1.60994e-10
3_47328744_C_T	rs10490798	3	47328744	C	T	0.2013	ENSG00000114648	KLHL18	-0.153475	0.0195192	-7.8628	1.93116e-10
3_137851198_T_C	rs2724692	3	137851198	T	C	0.41438	ENSG00000118017	A4GNT	0.102341	0.0134311	7.61976	2.37552e-10
3_58388482_CTT_C	rs2058778859	3	58388482	CTT	C	0.44263	ENSG00000168291	PDHB	0.0996996	0.0126558	7.87781	2.90465e-10
3_49938227_C_G	rs3774758	3	49938227	C	G	0.49354	ENSG00000234667	ACTL11P	-0.0740474	0.00956018	-7.74539	3.12756e-10
3_48282651_TGCGC_T	rs577453669	3	48282651	TGCGC	T	0.31147	ENSG00000164048	ZNF589	0.217435	0.0291671	7.45481	4.94343e-10
3_153860857_G_A	rs12490468	3	153860857	G	A	0.18062	ENSG00000114790	ARHGEF26	-0.200319	0.0278517	-7.19234	5.56306e-10
3_195652708_T_C	rs6783079	3	195652708	T	C	0.24676	ENSG00000207650	MIR570	0.697694	0.0950379	7.34122	7.43558e-10
3_46556948_T_G	rs17030627	3	46556948	T	G	0.43518	ENSG00000012223	LTF	0.890693	0.122981	7.24252	9.64088e-10
3_188901397_C_T	rs12491585	3	188901397	C	T	0.13013	ENSG00000188001	TPRG1	0.296619	0.0410846	7.2197	1.3324e-09
3_121519793_C_T	rs7642353	3	121519793	C	T	0.39776	ENSG00000173226	IQCB1	0.115914	0.0161905	7.15942	1.34656e-09
3_254202_C_T	rs17263957	3	254202	C	T	0.07792	ENSG00000224318	CHL1-AS2	0.279831	0.0400859	6.9808	2.31475e-09
3_134216139_G_T	rs6799543	3	134216139	G	T	0.31219	ENSG00000129055	ANAPC13	0.10733	0.0145373	7.38311	2.34898e-09
3_50332697_G_A	rs13100173	3	50332697	G	A	0.44156	ENSG00000186792	HYAL3	-0.244353	0.0321276	-7.60568	2.41292e-09
3_182457097_T_C	rs2717297	3	182457097	T	C	0.43507	ENSG00000260377		0.146937	0.0208521	7.04662	2.72286e-09
3_32033850_A_G	rs6806060	3	32033850	A	G	0.0714	ENSG00000197385	ZNF860	0.176172	0.0288989	6.09617	2.94033e-09
3_150427910_T_G	rs13090897	3	150427910	T	G	0.46623	ENSG00000240137	ERICH6-AS1	-0.178726	0.0250676	-7.12975	4.73191e-09
3_122081660_A_C	rs9857710	3	122081660	A	C	0.42857	ENSG00000114023	FAM162A	-0.128875	0.0189672	-6.79464	5.45927e-09
3_130701607_T_C	rs34092799	3	130701607	T	C	0.20173	ENSG00000114670	NEK11	0.179986	0.0255216	7.05232	6.63035e-09
3_23150308_C_A	rs9826624	3	23150308	C	A	0.46752	ENSG00000182247	UBE2E2	0.149863	0.0219384	6.8311	7.35599e-09
4_25164735_T_C	rs62411567	4	25164735	T	C	0.12298	ENSG00000281501	SEPSECS-AS1	-0.587165	0.0377085	-15.5711	1.13191e-41
4_39458051_A_G	rs2125313	4	39458051	A	G	0.27281	ENSG00000163682	RPL9	-3.16055	0.123553	-25.5806	1.55232e-34
4_119161795_G_A	rs617430	4	119161795	G	A	0.35759	ENSG00000269893	SNHG8	0.623765	0.0431615	14.4519	4.68184e-21
4_185637418_C_T	rs2077205	4	185637418	C	T	0.3971	ENSG00000151725	CENPU	-0.456715	0.0324455	-14.0764	7.68644e-19
4_147128199_T_C	rs6821863	4	147128199	T	C	0.23926	ENSG00000250673	REELD1	0.411943	0.0364818	11.2917	1.33566e-16
4_159076826_C_T	rs6830702	4	159076826	C	T	0.18831	ENSG00000248429	GASK1B-AS1	0.321036	0.0280605	11.4409	3.52936e-16
4_185916817_T_C	rs7694312	4	185916817	T	C	0.44867	ENSG00000248517	LINC02437	-0.4517	0.0416786	-10.8377	5.70701e-16
4_83836725_T_A	rs3940815	4	83836725	T	A	0.28565	ENSG00000251022	THAP9-AS1	-0.271543	0.0240031	-11.3129	3.04739e-15
4_181476_T_C	rs7665922	4	181476	T	C	0.35068	ENSG00000250312	ZNF718	0.307707	0.0298552	10.3067	3.22595e-15
4_69915999_A_C	rs7435274	4	69915999	A	C	0.47242	ENSG00000171234	UGT2B7	-0.287	0.0273773	-10.4832	1.02826e-14
4_120409963_T_C	rs13145352	4	120409963	T	C	0.27947	ENSG00000245958	SEPTIN7P14	-0.274688	0.0246221	-11.1562	1.64694e-14
4_7931249_C_T	rs11733177	4	7931249	C	T	0.36339	ENSG00000196526	AFAP1	0.251873	0.0235914	10.6765	2.73813e-14
4_164435698_G_C	rs9993988	4	164435698	G	C	0.41644	ENSG00000273449		-0.210316	0.0219787	-9.56909	7.35675e-14
4_3024044_C_T	rs2471325	4	3024044	C	T	0.27318	ENSG00000125388	GRK4	-0.247391	0.0257268	-9.61609	1.14908e-13
4_727153_C_T	rs34434107	4	727153	C	T	0.3576	ENSG00000185619	PCGF3	-0.222445	0.0243684	-9.1284	1.27343e-13
4_175444382_T_C	rs1426945	4	175444382	T	C	0.46317	ENSG00000250596		0.0876234	0.00946936	9.25336	3.94938e-13
4_185905039_A_T	rs4861651	4	185905039	A	T	0.36577	ENSG00000187821	HELT	-0.198841	0.0205384	-9.68141	5.95882e-13
4_84395132_C_A	rs13116765	4	84395132	C	A	0.38957	ENSG00000163319	MRPS18C	0.18097	0.0194795	9.29029	1.88059e-12
4_8454938_G_A	rs871768	4	8454938	G	A	0.30011	ENSG00000155275	TRMT44	-0.148372	0.018213	-8.14651	1.88556e-11
4_75719006_C_T	rs13107535	4	75719006	C	T	0.32517	ENSG00000174808	BTC	-0.407333	0.0440325	-9.25075	2.86296e-11
4_3496110_C_T	rs10937930	4	3496110	C	T	0.29237	ENSG00000163956	LRPAP1	0.167457	0.0204966	8.16999	2.90814e-11
4_6270056_G_A	rs4689388	4	6270056	G	A	0.31209	ENSG00000109501	WFS1	0.184048	0.0225186	8.17317	5.78574e-11
4_80491820_T_C	rs2165387	4	80491820	T	C	0.25974	ENSG00000250334	LINC00989	-0.230843	0.0293548	-7.86388	7.36118e-11
4_6937984_C_T	rs9291123	4	6937984	C	T	0.38944	ENSG00000287104		0.242897	0.0309618	7.84504	1.07249e-10
4_187123784_T_C	rs6552962	4	187123784	T	C	0.23241	ENSG00000145476	CYP4V2	-0.258757	0.0343593	-7.5309	1.76591e-10
4_113143265_G_A	rs6813131	4	113143265	G	A	0.46905	ENSG00000145365	TIFA	0.164552	0.0204081	8.06307	1.91499e-10
4_26841743_G_A	rs36053391	4	26841743	G	A	0.33014	ENSG00000240005	STIM2-AS1	-0.520062	0.0708734	-7.3379	4.77094e-10
4_1212454_C_T	rs1265922	4	1212454	C	T	0.27333	ENSG00000163945	UVSSA	0.223036	0.0310389	7.18568	7.9553e-10
4_68521207_A_T	rs9997057	4	68521207	A	T	0.11079	ENSG00000270228		0.0839279	0.0111668	7.51587	8.85734e-10
4_185458566_A_G	rs13111483	4	185458566	A	G	0.3706	ENSG00000271538	LINC02427	-0.047429	0.00671944	-7.05847	1.07627e-09
4_4252175_G_GAT	rs10685229	4	4252175	G	GAT	0.14331	ENSG00000132406	TMEM128	0.133557	0.0187566	7.12052	1.81904e-09
4_8357736_A_C	rs34893440	4	8357736	A	C	0.19465	ENSG00000251615		0.270567	0.0384537	7.03616	1.90749e-09
4_7021107_T_C	rs12648134	4	7021107	T	C	0.43671	ENSG00000132405	TBC1D14	-0.0850949	0.0117229	-7.25889	2.83354e-09
4_178362122_C_G	rs13106192	4	178362122	C	G	0.26612	ENSG00000038002	AGA	-0.214107	0.0304698	-7.02686	3.249e-09
4_121995698_G_A	rs2136948	4	121995698	G	A	0.2273	ENSG00000173376	NDNF	0.198478	0.0298219	6.65543	3.35507e-09
4_119506139_G_A	rs7689541	4	119506139	G	A	0.40909	ENSG00000260404		-0.268412	0.038698	-6.93608	3.58609e-09
4_57718253_C_T	rs13108002	4	57718253	C	T	0.36358	ENSG00000269949		-0.145972	0.0242017	-6.03146	4.22839e-09
4_15728294_C_G	rs60913985	4	15728294	C	G	0.07183	ENSG00000214846		0.232228	0.0344723	6.73667	4.28201e-09
5_149853527_A_G	rs76993613	5	149853527	A	G	0.0974	ENSG00000254333	NDST1-AS1	0.812611	0.038453	21.1326	5.93322e-64
5_96252432_G_A	rs2927608	5	96252432	G	A	0.44157	ENSG00000164308	ERAP2	1.05717	0.0478401	22.0979	5.59876e-32
5_56205357_A_G	rs185220	5	56205357	A	G	0.20076	ENSG00000155542	SETD9	0.647358	0.0302382	21.4086	5.31291e-30
5_138132658_AT_A		5	138132658	AT	A	0.31903	ENSG00000253404	CTNNA1-AS1	-0.499433	0.0247201	-20.2035	2.7164e-26
5_149826572_G_A	rs13183077	5	149826572	G	A	0.24674	ENSG00000164587	RPS14	-0.367333	0.020276	-18.1167	2.76037e-25
5_179173067_T_G	rs9800237	5	179173067	T	G	0.20168	ENSG00000161021	MAML1	-1.88589	0.103801	-18.1683	3.07505e-25
5_74018774_A_C	rs16872220	5	74018774	A	C	0.15036	ENSG00000164346	NSA2	0.395047	0.02082	18.9744	2.36867e-24
5_68717462_T_C	rs299092	5	68717462	T	C	0.45185	ENSG00000152939	MARVELD2	-0.575046	0.0349911	-16.4341	4.94869e-22
5_81579071_AAG_A	rs1416202571	5	81579071	AAG	A	0.25995	ENSG00000205464	ATP6AP1L	-0.455588	0.0294053	-15.4934	8.34656e-22
5_1051687_T_C	rs1058508	5	1051687	T	C	0.40254	ENSG00000113504	SLC12A7	-0.553167	0.0381311	-14.507	9.2947e-22
5_167962244_C_T	rs13175257	5	167962244	C	T	0.18827	ENSG00000188573	FBLL1	0.397389	0.0269532	14.7437	6.27273e-21
5_180691410_G_A	rs1279910	5	180691410	G	A	0.33815	ENSG00000248275	TRIM52-AS1	-0.360614	0.0252731	-14.2687	6.8897e-20
5_68528843_A_G	rs2972357	5	68528843	A	G	0.39611	ENSG00000152942	RAD17	-1.15779	0.100582	-11.5109	2.75419e-17
5_147298827_C_T	rs1864994	5	147298827	C	T	0.30411	ENSG00000250346	EEF1GP2	0.119654	0.0102618	11.6601	8.0594e-17
5_147693202_A_G	rs17719662	5	147693202	A	G	0.30707	ENSG00000145879	SPINK7	1.18756	0.102739	11.559	1.28908e-16
5_33440306_C_A	rs3756663	5	33440306	C	A	0.18832	ENSG00000249572	TARS1-DT	-0.503329	0.0467873	-10.7578	5.02611e-16
5_36954812_G_A	rs292182	5	36954812	G	A	0.45455	ENSG00000285967	NIPBL-DT	0.183794	0.0173914	10.5681	1.35843e-15
5_80581631_A_C	rs62365032	5	80581631	A	C	0.0974	ENSG00000247572	CKMT2-AS1	-0.348783	0.0279325	-12.4867	3.80874e-15
5_80606814_C_T	rs1566432	5	80606814	C	T	0.18274	ENSG00000248794		0.744007	0.062816	11.8442	5.25129e-15
5_138773090_A_G	rs10900864	5	138773090	A	G	0.34933	ENSG00000170482	SLC23A1	-0.409591	0.04012	-10.2091	8.39995e-15
5_34651789_T_C	rs458247	5	34651789	T	C	0.2924	ENSG00000271874		0.617921	0.0618564	9.98962	1.17578e-14
5_179156449_T_C	rs7566	5	179156449	T	C	0.17535	ENSG00000127022	CANX	-2.0828	0.212777	-9.78864	4.11188e-14
5_139931779_T_A	rs10589076	5	139931779	T	A	0.40879	ENSG00000213523	SRA1	0.135507	0.0138707	9.76923	2.2128e-13
5_36702864_C_A	rs1025288	5	36702864	C	A	0.40174	ENSG00000250155		0.212831	0.0251126	8.47508	1.07144e-12
5_127508074_G_GT	rs1581134815	5	127508074	G	GT	0.195	ENSG00000245937	SLC12A2-DT	0.168511	0.018563	9.07779	5.73166e-12
5_1336178_A_T	rs457130	5	1336178	A	T	0.40287	ENSG00000286388		-0.159562	0.0189765	-8.40841	8.15347e-12
5_78275186_G_A	rs62377898	5	78275186	G	A	0.21429	ENSG00000113273	ARSB	-0.137791	0.0157954	-8.72348	1.05727e-11
5_137876920_G_A	rs154069	5	137876920	G	A	0.42207	ENSG00000113013	HSPA9	-0.212959	0.0230958	-9.22066	1.10455e-11
5_177266026_G_A	rs2382160	5	177266026	G	A	0.38337	ENSG00000170089		0.453848	0.0548926	8.26793	1.3497e-11
5_64940630_T_C	rs154869	5	64940630	T	C	0.40841	ENSG00000113593	PPWD1	-0.113261	0.0132463	-8.55035	1.56579e-11
5_150315356_G_C	rs6889435	5	150315356	G	C	0.44219	ENSG00000197083	ZNF300P1	-0.371731	0.0454262	-8.18318	1.96026e-11
5_145514420_A_G	rs62373773	5	145514420	A	G	0.21415	ENSG00000133706	LARS1	0.162201	0.0192876	8.4096	3.77474e-11
5_64953081_C_T	rs11737962	5	64953081	C	T	0.21328	ENSG00000123219	CENPK	0.236523	0.0286627	8.25194	4.1491e-11
5_172534347_C_T	rs17662639	5	172534347	C	T	0.11744	ENSG00000113734	BNIP1	-0.187884	0.0235307	-7.98462	4.98644e-11
5_108710699_A_G	rs7720036	5	108710699	A	G	0.27924	ENSG00000249476		-0.10365	0.0124155	-8.34839	6.67507e-11
5_140564263_C_T	rs17844666	5	140564263	C	T	0.25008	ENSG00000120322	PCDHB8	0.12527	0.0159221	7.86768	7.73128e-11
5_438564_T_C	rs2241598	5	438564	T	C	0.27837	ENSG00000221990	EXOC3-AS1	0.19166	0.0240826	7.95847	1.0876e-10
5_176084160_A_G	rs4868678	5	176084160	A	G	0.26623	ENSG00000048140	TSPAN17	-0.149381	0.0193628	-7.71487	1.09029e-10
5_6604533_AC_A	rs1736676664	5	6604533	AC	A	0.33234	ENSG00000037474	NSUN2	-0.135769	0.017208	-7.88989	1.52205e-10
5_140566244_A_G	rs6580182	5	140566244	A	G	0.48003	ENSG00000272674	PCDHB16	0.230333	0.0302566	7.61264	1.70731e-10
5_430776_C_T	rs77580397	5	430776	C	T	0.1679	ENSG00000225138	SLC9A3-AS1	0.572296	0.0747778	7.65328	1.99614e-10
5_151039702_A_T	rs2033468	5	151039702	A	T	0.45377	ENSG00000260581		-0.190524	0.0256121	-7.43881	3.0061e-10
5_151221399_T_C	rs7735811	5	151221399	T	C	0.37671	ENSG00000275765		-0.156652	0.0211941	-7.39133	3.86267e-10
5_87672704_A_G	rs6452782	5	87672704	A	G	0.35178	ENSG00000247828	TMEM161B-DT	0.187949	0.0244137	7.69853	4.29512e-10
5_134670656_A_G	rs73789312	5	134670656	A	G	0.05195	ENSG00000270021		-0.249454	0.0339205	-7.35408	7.24007e-10
5_42968313_G_A	rs309921	5	42968313	G	A	0.35012	ENSG00000287263		-0.142182	0.019179	-7.41342	7.36455e-10
5_49779592_A_G	rs1344365	5	49779592	A	G	0.4349	ENSG00000170571	EMB	0.23748	0.0326361	7.27661	8.00734e-10
5_33323353_TA_T	rs1579531498	5	33323353	TA	T	0.2666	ENSG00000250697		0.238449	0.0334431	7.13	1.20738e-09
5_175572010_C_T	rs6556241	5	175572010	C	T	0.47446	ENSG00000251623	FAM153B	0.638577	0.0888868	7.18416	1.41545e-09
5_32325591_C_T	rs2963968	5	32325591	C	T	0.45392	ENSG00000150712	MTMR12	-0.131375	0.0185053	-7.09932	1.68012e-09
5_80004285_A_AT	rs1013866496	5	80004285	A	AT	0.13644	ENSG00000113318	MSH3	0.201368	0.0280185	7.18699	1.89769e-09
5_134135076_A_G	rs11242227	5	134135076	A	G	0.10392	ENSG00000164615	CAMLG	0.210883	0.0301896	6.98529	2.6873e-09
5_81418500_G_A	rs113136234	5	81418500	G	A	0.09134	ENSG00000152348	ATG10	-0.33958	0.0476557	-7.12569	3.89225e-09
5_180258114_T_A	rs1872181	5	180258114	T	A	0.05852	ENSG00000278970	HEIH	-0.256629	0.0366566	-7.00091	4.29826e-09
6_150110113_G_A	rs9688940	6	150110113	G	A	0.47258	ENSG00000285889		0.346368	0.0252897	13.696	2.52388e-34
6_109728441_T_C	rs9480949	6	109728441	T	C	0.44079	ENSG00000260273		0.210882	0.0157937	13.3523	5.28539e-33
6_38702959_G_A	rs17623162	6	38702959	G	A	0.18832	ENSG00000124721	DNAH8	1.3599	0.067733	20.0774	5.38251e-29
6_99884300_C_CAA	rs1582918229	6	99884300	C	CAA	0.48021	ENSG00000228506		0.410081	0.0225086	18.2188	4.34773e-26
6_161348134_C_A	rs73021719	6	161348134	C	A	0.20078	ENSG00000233342		0.206037	0.0184067	11.1936	5.55757e-25
6_86180732_A_C	rs10944128	6	86180732	A	C	0.40261	ENSG00000203875	SNHG5	0.970382	0.0587479	16.5177	8.06405e-24
6_37604620_C_T	rs7748104	6	37604620	C	T	0.45566	ENSG00000112139	MDGA1	-1.03211	0.061501	-16.7821	1.76317e-21
6_42660017_A_G	rs9394917	6	42660017	A	G	0.3466	ENSG00000112619	PRPH2	0.256622	0.0186627	13.7505	4.54949e-20
6_150210685_C_T	rs9383921	6	150210685	C	T	0.42208	ENSG00000216906		0.161131	0.0118879	13.5542	5.3246e-19
6_1564371_A_G	rs2317967	6	1564371	A	G	0.22731	ENSG00000272279		0.827443	0.0707838	11.6897	3.85298e-18
6_42928461_C_T	rs10948059	6	42928461	C	T	0.46797	ENSG00000124587	PEX6	0.442938	0.036652	12.085	4.93011e-18
6_5454013_A_C	rs2503838	6	5454013	A	C	0.25325	ENSG00000269985		-0.410415	0.038289	-10.7189	4.26458e-16
6_109728441_T_C	rs9480949	6	109728441	T	C	0.44079	ENSG00000135587	SMPD2	0.181258	0.016488	10.9934	3.19442e-15
6_151767907_A_G	rs2128945	6	151767907	A	G	0.47004	ENSG00000155906	RMND1	-0.20399	0.019057	-10.7042	3.36494e-15
6_150213499_A_G	rs7742692	6	150213499	A	G	0.44269	ENSG00000203722	RAET1G	0.383171	0.0376812	10.1688	1.89421e-14
6_167385623_T_C	rs1130033	6	167385623	T	C	0.40289	ENSG00000026297	RNASET2	0.241098	0.0238811	10.0958	2.19696e-14
6_139018132_A_G	rs1129180	6	139018132	A	G	0.28574	ENSG00000225177		0.365878	0.0330882	11.0577	2.87032e-14
6_89931043_G_T	rs6905627	6	89931043	G	T	0.30414	ENSG00000146276	GABRR1	0.166103	0.0177399	9.36326	1.0337e-13
6_107087622_A_G	rs1993774	6	107087622	A	G	0.41575	ENSG00000130348	QRSL1	-0.117126	0.0118472	-9.88639	1.60652e-13
6_35057479_C_T	rs17610836	6	35057479	C	T	0.13666	ENSG00000124678	TCP11	0.254323	0.0263385	9.65592	6.64937e-13
6_167707759_C_T	rs2076007	6	167707759	C	T	0.09091	ENSG00000112494	UNC93A	-0.628399	0.0686501	-9.15365	9.14081e-13
6_7541367_A_C	rs77482345	6	7541367	A	C	0.45448	ENSG00000261189		0.228029	0.0241593	9.43858	9.80283e-13
6_138142737_A_G	rs2788289	6	138142737	A	G	0.29915	ENSG00000237499	WAKMAR2	-0.410184	0.0412515	-9.94349	2.01838e-12
6_53889581_A_C	rs10080737	6	53889581	A	C	0.2013	ENSG00000236996	MLIP-IT1	-0.455754	0.0506452	-8.99897	2.16656e-12
6_43742527_G_A	rs833068	6	43742527	G	A	0.28485	ENSG00000272114		-0.543797	0.0604399	-8.99733	2.90992e-12
6_149943918_C_T	rs10747275	6	149943918	C	T	0.42886	ENSG00000120253	NUP43	-0.182012	0.0194946	-9.33653	2.95325e-12
6_58362847_C_T	rs1936255	6	58362847	C	T	0.28045	ENSG00000215190	LINC00680	-0.324826	0.0392158	-8.28302	6.28345e-12
6_137158668_T_C	rs34404520	6	137158668	T	C	0.08445	ENSG00000112357	PEX7	-0.23043	0.0258001	-8.93135	6.43489e-12
6_150213499_A_G	rs7742692	6	150213499	A	G	0.44269	ENSG00000223701	RAET1E-AS1	0.313779	0.0352444	8.90295	7.65945e-12
6_111924730_G_T	rs35815577	6	111924730	G	T	0.1039	ENSG00000255389		-0.24365	0.0289038	-8.4297	9.34524e-12
6_97324845_A_T	rs1328122	6	97324845	A	T	0.33113	ENSG00000112218	GPR63	-0.0534059	0.00643725	-8.29638	1.28141e-11
6_6586605_C_T	rs9328372	6	6586605	C	T	0.31405	ENSG00000112799	LY86	0.228592	0.0275133	8.30842	1.77934e-11
6_99944858_A_C	rs9389427	6	99944858	A	C	0.16897	ENSG00000219755		0.236096	0.0272244	8.67224	2.03488e-11
6_24630838_T_TAAAC	rs1582325439	6	24630838	T	TAAAC	0.22073	ENSG00000137261	KIAA0319	-0.15513	0.0184623	-8.40252	2.10123e-11
6_54706583_A_G	rs9396000	6	54706583	A	G	0.05195	ENSG00000224984		1.29083	0.157913	8.17431	2.21133e-11
6_131950487_G_C	rs3756786	6	131950487	G	C	0.24067	ENSG00000118520	ARG1	-0.437622	0.0532737	-8.21459	2.67397e-11
6_38723161_T_G	rs2206860	6	38723161	T	G	0.42978	ENSG00000124767	GLO1	0.241924	0.0293803	8.23422	3.15124e-11
6_73969722_C_T	rs10943084	6	73969722	C	T	0.08463	ENSG00000234882	EIF3EP1	0.428532	0.0521883	8.21126	5.06906e-11
6_37255500_G_A	rs2748332	6	37255500	G	A	0.12988	ENSG00000172738	TMEM217	0.225564	0.0304839	7.39944	1.46547e-10
6_49437667_TAA_T	rs1409274410	6	49437667	TAA	T	0.33654	ENSG00000146085	MMUT	0.154371	0.0207275	7.44762	2.6589e-10
6_73984267_G_A	rs45491600	6	73984267	G	A	0.08445	ENSG00000239626	RPSAP41	0.482146	0.0614694	7.84368	3.13341e-10
6_135867300_C_CTG	rs202091352	6	135867300	C	CTG	0.27352	ENSG00000135541	AHI1	0.228687	0.0301968	7.57322	4.32809e-10
6_110737247_C_T	rs9374176	6	110737247	C	T	0.49315	ENSG00000203797	DDO	0.124824	0.0166459	7.49879	4.50226e-10
6_24410364_A_C	rs7769012	6	24410364	A	C	0.35072	ENSG00000124532	MRS2	0.138263	0.0186161	7.42708	6.07605e-10
6_116588910_A_G	rs1204861	6	116588910	A	G	0.20131	ENSG00000187189	TSPYL4	-0.110606	0.0148781	-7.43411	1.17813e-09
6_71106657_G_A	rs7743819	6	71106657	G	A	0.20834	ENSG00000237643		-0.646548	0.0892354	-7.24543	1.50229e-09
6_166750452_A_G	rs7771603	6	166750452	A	G	0.23363	ENSG00000286760		-0.0809199	0.0113699	-7.11705	1.98101e-09
6_132050787_C_G	rs3800200	6	132050787	C	G	0.16288	ENSG00000154269	ENPP3	0.205021	0.0287424	7.13305	2.17196e-09
6_109578055_G_A	rs4946951	6	109578055	G	A	0.26511	ENSG00000203799	CCDC162P	-0.265088	0.0380916	-6.95921	3.16001e-09
6_111366465_G_A	rs13202203	6	111366465	G	A	0.2078	ENSG00000197498	RPF2	-0.153909	0.0220042	-6.99451	3.51229e-09
6_53853589_A_C	rs1041148	6	53853589	A	C	0.19492	ENSG00000236740		-0.391407	0.0560733	-6.98029	3.81089e-09
6_150212003_C_T	rs9383583	6	150212003	C	T	0.18182	ENSG00000164520	RAET1E	-0.358136	0.0528327	-6.77868	5.20253e-09
6_109815440_A_G	rs7773950	6	109815440	A	G	0.40848	ENSG00000155085	AK9	-0.103589	0.0152332	-6.80019	5.35829e-09
6_56812717_T_C	rs13198484	6	56812717	T	C	0.13602	ENSG00000151917	BEND6	-0.254712	0.0360702	-7.06157	5.66807e-09
6_166737980_G_A	rs4710041	6	166737980	G	A	0.14301	ENSG00000233231	HNRNPA1P49	-0.113928	0.0168099	-6.77741	6.2525e-09
6_58362847_C_T	rs1936255	6	58362847	C	T	0.28045	ENSG00000272541		-0.298297	0.0452003	-6.59946	7.59059e-09
7_72213483_A_G	rs6973267	7	72213483	A	G	0.23896	ENSG00000277149	TYW1B	0.749573	0.0263784	28.4161	1.24121e-34
7_95026753_T_C	rs11767787	7	95026753	T	C	0.23405	ENSG00000005981	ASB4	0.220913	0.0183891	12.0133	5.79071e-28
7_106994104_A_G	rs7802375	7	106994104	A	G	0.46641	ENSG00000164597	COG5	-1.12178	0.0599871	-18.7004	1.06618e-27
7_73248586_C_T	rs4286826	7	73248586	C	T	0.39438	ENSG00000165171	METTL27	-0.527079	0.030387	-17.3456	3.56037e-25
7_1205924_A_G	rs12702447	7	1205924	A	G	0.40543	ENSG00000229043	ZFAND2A-DT	-0.470001	0.0266576	-17.6311	1.56855e-23
7_142326607_C_T	rs17260	7	142326607	C	T	0.46792	ENSG00000211747	TRBV20-1	-0.961877	0.0586074	-16.4122	1.84013e-22
7_23175946_A_G	rs6953996	7	23175946	A	G	0.38193	ENSG00000230658	KLHL7-DT	0.17811	0.0107399	16.5839	6.69799e-22
7_142568878_A_G	rs4987687	7	142568878	A	G	0.14934	ENSG00000165125	TRPV6	-0.842225	0.0538858	-15.6298	6.76844e-22
7_1209027_T_G	rs2949184	7	1209027	T	G	0.43472	ENSG00000178381	ZFAND2A	-0.374357	0.0264075	-14.1762	4.1699e-21
7_99974968_G_A	rs6975563	7	99974968	G	A	0.15609	ENSG00000121716	PILRB	0.457204	0.0311264	14.6886	7.3243e-21
7_64461496_GC_G	rs869083425	7	64461496	GC	G	0.35821	ENSG00000213462	ERV3-1	0.667436	0.0487713	13.685	5.62353e-19
7_66204593_A_G	rs2707852	7	66204593	A	G	0.43504	ENSG00000226824		-0.343482	0.0271196	-12.6655	1.4941e-17
7_130316613_T_TAAGA	rs35577789	7	130316613	T	TAAGA	0.15631	ENSG00000158623	COPG2	0.381609	0.0309958	12.3116	8.06745e-17
7_564213_G_A	rs62433864	7	564213	G	A	0.12971	ENSG00000223855	PDGFA-DT	0.340043	0.0311816	10.9053	2.75535e-16
7_128318168_A_G	rs6945126	7	128318168	A	G	0.42382	ENSG00000243679		0.266138	0.0237186	11.2206	3.25805e-16
7_128318168_A_G	rs6945126	7	128318168	A	G	0.42382	ENSG00000230715		0.357573	0.0318857	11.2142	4.00012e-16
7_76138796_C_CAA	rs1363088404	7	76138796	C	CAA	0.34997	ENSG00000230305		0.617872	0.0565065	10.9345	6.02885e-16
7_64461496_GC_G	rs869083425	7	64461496	GC	G	0.35821	ENSG00000226002	GTF2IP14	0.272719	0.0261568	10.4263	8.41288e-16
7_142568878_A_G	rs4987687	7	142568878	A	G	0.14934	ENSG00000106123	EPHB6	-0.596484	0.0546254	-10.9195	9.56761e-16
7_35704949_T_C	rs2392378	7	35704949	T	C	0.43481	ENSG00000271122	HERPUD2-AS1	0.14373	0.0122824	11.7021	2.22966e-15
7_55858667_C_A	rs10262809	7	55858667	C	A	0.27368	ENSG00000226278	PSPHP1	2.52786	0.243987	10.3606	2.9281e-15
7_128308386_C_T	rs6467202	7	128308386	C	T	0.42267	ENSG00000229413		0.316665	0.0307721	10.2907	5.05474e-15
7_107528102_A_G	rs6965674	7	107528102	A	G	0.35135	ENSG00000273055		-0.332813	0.0320265	-10.3918	5.60352e-15
7_23723212_C_T	rs2191305	7	23723212	C	T	0.45479	ENSG00000234286		0.890581	0.083668	10.6442	1.05716e-14
7_32994114_T_A	rs62467427	7	32994114	T	A	0.18216	ENSG00000205763	RP9P	-0.25303	0.0258053	-9.80534	1.83512e-14
7_142326607_C_T	rs17260	7	142326607	C	T	0.46792	ENSG00000211746	TRBV19	-0.500669	0.048754	-10.2693	1.93079e-14
7_141492510_A_G	rs13223346	7	141492510	A	G	0.4611	ENSG00000127364	TAS2R4	0.0787423	0.00768948	10.2403	2.9132e-14
7_38414417_G_A	rs62445059	7	38414417	G	A	0.21425	ENSG00000228668	TRGV5P	0.759573	0.0755446	10.0546	2.96354e-14
7_50476139_C_T	rs12719019	7	50476139	C	T	0.41562	ENSG00000132436	FIGNL1	0.255447	0.0254033	10.0557	3.11588e-14
7_22848987_GT_G		7	22848987	GT	G	0.37043	ENSG00000196683	TOMM7	-0.182271	0.016422	-11.0992	4.40668e-14
7_144076915_C_G	rs1626337	7	144076915	C	G	0.3379	ENSG00000050327	ARHGEF5	-0.864506	0.0884274	-9.77646	4.52594e-14
7_64311557_G_A	rs6980403	7	64311557	G	A	0.47438	ENSG00000213640	EEF1DP4	-0.336995	0.0368566	-9.14341	1.7642e-13
7_23138474_C_T	rs7787110	7	23138474	C	T	0.40327	ENSG00000230042	AK3P3	-0.303434	0.0320216	-9.47592	1.99974e-13
7_27138829_G_A	rs1008410	7	27138829	G	A	0.22073	ENSG00000233429	HOTAIRM1	-0.359995	0.0383723	-9.38163	3.49097e-13
7_128580048_A_T	rs3778751	7	128580048	A	T	0.49354	ENSG00000128604	IRF5	0.209295	0.0226733	9.23087	4.61957e-13
7_142424782_G_A	rs4726571	7	142424782	G	A	0.44806	ENSG00000211753	TRBV28	-0.45618	0.0492409	-9.26426	5.67081e-13
7_143838394_A_G	rs2961169	7	143838394	A	G	0.48767	ENSG00000213214	ARHGEF35	-0.988487	0.10952	-9.02564	5.98659e-13
7_1088494_T_C	rs74785791	7	1088494	T	C	0.11047	ENSG00000224079		-0.687369	0.0759921	-9.04527	7.75134e-13
7_66379050_CTAAATAAA_C		7	66379050	CTAAATAAA	C	0.05199	ENSG00000272831		0.61222	0.0667894	9.16642	8.54123e-13
7_22894735_A_T	rs3757447	7	22894735	A	T	0.34378	ENSG00000228649	SNHG26	0.528516	0.0581525	9.08845	1.02688e-12
7_45763875_A_G	rs59922821	7	45763875	A	G	0.20638	ENSG00000272556	GTF2IP13	-0.270701	0.0295	-9.1763	1.09535e-12
7_150165280_A_T	rs2373748	7	150165280	A	T	0.38301	ENSG00000171115	GIMAP8	0.274284	0.0308302	8.89661	1.17832e-12
7_141466179_G_A	rs62476658	7	141466179	G	A	0.46766	ENSG00000228775	WEE2-AS1	0.284345	0.0327461	8.68334	1.38956e-12
7_8302284_G_A	rs9472	7	8302284	G	A	0.49987	ENSG00000244239	ICA1-AS1	0.224458	0.0238079	9.42786	3.98294e-12
7_150044262_T_C	rs73170192	7	150044262	T	C	0.29751	ENSG00000127399	LRRC61	0.254973	0.0276289	9.22847	4.21225e-12
7_66261225_T_TAA	rs1263859576	7	66261225	T	TAA	0.13641	ENSG00000229180	RABGEF1P1	-0.183932	0.0220027	-8.35952	8.02833e-12
7_66076931_T_TTTTG	rs201349475	7	66076931	T	TTTTG	0.37462	ENSG00000275400		-0.490494	0.0575821	-8.51816	8.24507e-12
7_87920173_CT_C		7	87920173	CT	C	0.17004	ENSG00000127954	STEAP4	0.404526	0.0465335	8.69322	8.89905e-12
7_76215147_T_C	rs55803891	7	76215147	T	C	0.23319	ENSG00000146707	POMZP3	0.638228	0.0769674	8.29219	9.11374e-12
7_74098056_A_G	rs7794284	7	74098056	A	G	0.26635	ENSG00000123965	PMS2P5	0.647818	0.0784249	8.26036	1.14597e-11
7_66786631_TATC_T	rs397836418	7	66786631	TATC	T	0.29724	ENSG00000106610	STAG3L4	-0.227823	0.0268278	-8.49205	1.69622e-11
7_55881917_A_G	rs1605029	7	55881917	A	G	0.29877	ENSG00000146733	PSPH	0.361523	0.043421	8.32599	2.18437e-11
7_128300762_T_C	rs12670271	7	128300762	T	C	0.29968	ENSG00000273270		-0.156873	0.0189654	-8.27152	2.32873e-11
7_135242973_T_G	rs11763242	7	135242973	T	G	0.18921	ENSG00000243317	STMP1	-0.179353	0.0219455	-8.17265	2.81172e-11
7_149975180_A_G	rs4015666	7	149975180	A	G	0.13639	ENSG00000106526	ACTR3C	-0.369273	0.0459196	-8.04174	4.91052e-11
7_43687296_C_T	rs2240516	7	43687296	C	T	0.38312	ENSG00000106603	COA1	-0.128694	0.0160424	-8.02209	5.91741e-11
7_30746690_A_C	rs757857	7	30746690	A	C	0.38305	ENSG00000106113	CRHR2	-0.148785	0.0183639	-8.10205	6.21957e-11
7_149577330_G_A	rs7799802	7	149577330	G	A	0.09092	ENSG00000171130	ATP6V0E2	0.426739	0.0542422	7.86729	1.17926e-10
7_74113141_G_A	rs3846966	7	74113141	G	A	0.27208	ENSG00000277072	STAG3L2	0.312946	0.0411508	7.60485	2.05233e-10
7_75846453_A_G	rs10952869	7	75846453	A	G	0.26611	ENSG00000127952	STYXL1	-0.311015	0.040974	-7.59053	2.19495e-10
7_77239456_T_G	rs10237942	7	77239456	T	G	0.12987	ENSG00000214293	APTR	-0.228255	0.0302289	-7.55088	3.77259e-10
7_142175816_C_T	rs2734153	7	142175816	C	T	0.32468	ENSG00000230099	TRBV5-4	0.233356	0.0303826	7.68056	3.94259e-10
7_107334513_T_A	rs2072064	7	107334513	T	A	0.27299	ENSG00000241764	CBLL1-AS1	0.270935	0.0359708	7.53207	5.07315e-10
7_143429038_A_G	rs4640977	7	143429038	A	G	0.42848	ENSG00000283537		-1.04828	0.142563	-7.35307	5.70407e-10
7_152149618_G_C	rs28775339	7	152149618	G	C	0.36971	ENSG00000261455	LINC01003	-0.177011	0.0234831	-7.53779	5.91882e-10
7_42941854_G_A	rs602524	7	42941854	G	A	0.16234	ENSG00000106591	MRPL32	-0.138157	0.0189383	-7.29512	6.30836e-10
7_142515811_A_C	rs17163745	7	142515811	A	C	0.3636	ENSG00000237254	TRBV30	-0.267498	0.0363723	-7.35443	6.84109e-10
7_65863600_C_T	rs778703	7	65863600	C	T	0.37096	ENSG00000237310	GS1-124K5.4	0.252499	0.0347595	7.26416	7.52778e-10
7_99490956_A_T	rs2572008	7	99490956	A	T	0.39005	ENSG00000146833	TRIM4	0.161368	0.0216959	7.43771	8.83078e-10
7_22893992_A_C	rs9639444	7	22893992	A	C	0.35618	ENSG00000226329		0.181578	0.0246923	7.35361	9.79064e-10
7_66576034_G_A	rs6973163	7	66576034	G	A	0.18877	ENSG00000198874	TYW1	0.142449	0.019449	7.32424	1.09198e-09
7_66390724_A_G	rs12530806	7	66390724	A	G	0.3008	ENSG00000273142	LINC02604	-0.201115	0.0276169	-7.28231	1.30882e-09
7_65375515_G_A	rs12671816	7	65375515	G	A	0.39702	ENSG00000236529		0.202618	0.0285007	7.10924	2.55779e-09
7_100887503_G_GC		7	100887503	G	GC	0.11106	ENSG00000106404	CLDN15	0.294915	0.0423173	6.96915	3.45853e-09
7_44121115_C_T	rs4640970	7	44121115	C	T	0.46759	ENSG00000239775		0.373642	0.0541837	6.89584	3.48223e-09
7_64122831_T_C	rs10269652	7	64122831	T	C	0.37008	ENSG00000271550	BNIP3P11	-0.228832	0.0328785	-6.95994	3.64335e-09
7_73184435_G_C	rs7084	7	73184435	G	C	0.43709	ENSG00000225969	ABHD11-AS1	-0.21984	0.0324659	-6.77139	4.70001e-09
7_120927109_C_A	rs60260855	7	120927109	C	A	0.15563	ENSG00000002745	WNT16	-0.451086	0.0673721	-6.69544	4.74546e-09
7_30289435_T_G	rs1558578	7	30289435	T	G	0.05195	ENSG00000281404	LINC01176	-0.610675	0.0897786	-6.80202	5.50116e-09
7_23307634_ATGGG_A	rs1783111457	7	23307634	ATGGG	A	0.43499	ENSG00000136235	GPNMB	-0.140259	0.0204955	-6.8434	5.64267e-09
7_150035183_C_T	rs11538922	7	150035183	C	T	0.28613	ENSG00000188707	ZBED6CL	-0.229813	0.0328104	-7.00427	5.98918e-09
7_43987234_G_A	rs58301995	7	43987234	G	A	0.42141	ENSG00000239556	UPK3BL3P	-0.219927	0.0298851	-7.3591	6.36887e-09
7_148859342_C_T	rs3953483	7	148859342	C	T	0.34437	ENSG00000197362	ZNF786	0.124128	0.018263	6.79671	6.84491e-09
7_155103374_A_G	rs60945883	7	155103374	A	G	0.28567	ENSG00000273117	INSIG1-DT	0.19828	0.0287729	6.8912	6.86527e-09
8_130761030_G_C	rs4144736	8	130761030	G	C	0.46958	ENSG00000147697	GSDMC	-0.861844	0.0481124	-17.9132	2.14623e-27
8_145586285_A_G	rs4313195	8	145586285	A	G	0.443	ENSG00000071894	CPSF1	-0.435013	0.0233909	-18.5975	2.68132e-26
8_6731265_GA_G	rs1806411496	8	6731265	GA	G	0.48599	ENSG00000164825	DEFB1	-3.34315	0.208369	-16.0443	6.53656e-24
8_11015338_C_T	rs10106207	8	11015338	C	T	0.45305	ENSG00000269918		-0.602325	0.0458749	-13.1297	4.87127e-21
8_144616902_A_G	rs4874146	8	144616902	A	G	0.46755	ENSG00000254859		-0.456753	0.0297417	-15.3573	1.74357e-20
8_42157902_T_C	rs2272733	8	42157902	T	C	0.18186	ENSG00000070501	POLB	-0.609198	0.0437277	-13.9316	2.12055e-19
8_143763690_G_A	rs10216533	8	143763690	G	A	0.49087	ENSG00000167653	PSCA	0.51952	0.0439746	11.8141	2.59913e-17
8_145599396_T_C	rs4407919	8	145599396	T	C	0.09099	ENSG00000160948	VPS28	0.529911	0.0475426	11.146	1.69137e-16
8_71608136_T_C	rs34085166	8	71608136	T	C	0.45203	ENSG00000221947	XKR9	0.258917	0.0230424	11.2365	1.72611e-16
8_130733723_T_C	rs4733557	8	130733723	T	C	0.39222	ENSG00000285108		-0.497392	0.0463155	-10.7392	3.64999e-16
8_8548304_C_T	rs7819167	8	8548304	C	T	0.27417	ENSG00000253958	CLDN23	-0.865355	0.0808766	-10.6997	7.96801e-16
8_8997975_G_A	rs13264959	8	8997975	G	A	0.05848	ENSG00000173281	PPP1R3B	-0.761872	0.0649726	-11.726	1.01041e-15
8_144616902_A_G	rs4874146	8	144616902	A	G	0.46755	ENSG00000287576		-0.0938563	0.0085956	-10.9191	3.25606e-15
8_100900356_A_T	rs12545930	8	100900356	A	T	0.20127	ENSG00000164919	COX6C	0.262768	0.0258244	10.1752	6.04355e-15
8_87481887_G_T	rs13267782	8	87481887	G	T	0.29742	ENSG00000176623	RMDN1	0.170757	0.0167962	10.1664	4.32658e-14
8_143849203_C_T	rs61054943	8	143849203	C	T	0.29221	ENSG00000180155	LYNX1	0.3863	0.0374179	10.3239	7.23254e-14
8_10584212_C_T	rs10100209	8	10584212	C	T	0.41561	ENSG00000248896		-0.382968	0.0391315	-9.78671	7.79257e-14
8_27401964_A_C	rs1126452	8	27401964	A	C	0.28571	ENSG00000120915	EPHX2	0.247921	0.0273238	9.07346	2.38112e-13
8_11702840_T_G	rs1736081	8	11702840	T	G	0.13576	ENSG00000164733	CTSB	-0.402977	0.0435459	-9.25409	9.43778e-13
8_17680676_A_G	rs430371	8	17680676	A	G	0.29928	ENSG00000253671		-0.20953	0.023406	-8.95197	2.22364e-12
8_10352308_C_A	rs4281086	8	10352308	C	A	0.37662	ENSG00000272505		-0.157963	0.0184294	-8.57128	4.76366e-12
8_144663075_G_A	rs1809148	8	144663075	G	A	0.20093	ENSG00000147813	NAPRT	-0.40952	0.0490064	-8.35645	6.77426e-12
8_90778159_G_A	rs40452	8	90778159	G	A	0.44801	ENSG00000251136	RIPK2-DT	-0.175528	0.0204828	-8.56956	1.19394e-11
8_142136964_C_T	rs7816501	8	142136964	C	T	0.42882	ENSG00000253210	DENND3-AS1	-0.247486	0.0303783	-8.1468	1.20652e-11
8_144695176_C_T	rs2242087	8	144695176	C	T	0.17527	ENSG00000254812		-0.252839	0.0317111	-7.9732	6.73899e-11
8_144829407_T_G	rs11992439	8	144829407	T	G	0.09084	ENSG00000254973		0.214072	0.0267244	8.01035	8.30008e-11
8_145152460_C_G	rs11784574	8	145152460	C	G	0.10371	ENSG00000197858	GPAA1	0.146025	0.0190201	7.67744	1.83738e-10
8_67379059_G_T	rs2555574	8	67379059	G	T	0.44204	ENSG00000147576	ADHFE1	0.224242	0.0280447	7.99587	2.60899e-10
8_144732450_G_A	rs3750204	8	144732450	G	A	0.24676	ENSG00000183309	ZNF623	0.436321	0.0579438	7.53007	2.73956e-10
8_11214455_A_G	rs11250130	8	11214455	A	G	0.47381	ENSG00000104643	MTMR9	-0.0764468	0.00980858	-7.79386	3.36329e-10
8_10679087_C_T	rs2409652	8	10679087	C	T	0.18046	ENSG00000258724	PINX1	-0.489483	0.0645993	-7.57722	3.48869e-10
8_27769525_A_G	rs2685344	8	27769525	A	G	0.46752	ENSG00000253397		0.271926	0.037337	7.28301	6.68192e-10
8_96126166_C_T	rs297557	8	96126166	C	T	0.11003	ENSG00000245080	MIR3150BHG	-0.233529	0.0330813	-7.05923	1.89181e-09
8_49697516_T_C	rs4873289	8	49697516	T	C	0.40387	ENSG00000034239	EFCAB1	0.238292	0.0328997	7.243	1.99214e-09
8_125463250_T_C	rs3812475	8	125463250	T	C	0.44159	ENSG00000183665	TRMT12	0.147465	0.0215391	6.84639	3.42406e-09
8_130751267_T_C	rs4345520	8	130751267	T	C	0.46739	ENSG00000229140	CCDC26	-0.231598	0.0343221	-6.74777	3.63615e-09
8_1709972_A_G	rs6558534	8	1709972	A	G	0.19498	ENSG00000282021		-0.0555414	0.00814971	-6.81513	4.68554e-09
8_124439166_C_G	rs6993896	8	124439166	C	G	0.34449	ENSG00000156795	NTAQ1	0.163596	0.0231395	7.06999	4.79205e-09
8_120869022_G_T	rs7815122	8	120869022	G	T	0.16234	ENSG00000136982	DSCC1	-0.157415	0.0230968	-6.81545	5.00185e-09
8_8098079_A_G	rs2955587	8	8098079	A	G	0.44153	ENSG00000253981	ALG1L13P	0.157987	0.0226026	6.98977	5.6425e-09
8_99126739_T_A	rs2447505	8	99126739	T	A	0.36938	ENSG00000132541	RIDA	0.152851	0.0226731	6.74152	6.02725e-09
8_8098079_A_G	rs2955587	8	8098079	A	G	0.44153	ENSG00000254153		0.234977	0.0348984	6.73318	6.17753e-09
8_104451534_T_A	rs3098220	8	104451534	T	A	0.28545	ENSG00000164934	DCAF13	-0.133353	0.0201072	-6.6321	6.39011e-09
8_33358162_A_T	rs10644	8	33358162	A	T	0.35734	ENSG00000272338		-0.134141	0.0182173	-7.36342	6.47795e-09
9_123593159_C_T	rs12684934	9	123593159	C	T	0.44168	ENSG00000226752	CUTALP	-0.612124	0.02863	-21.3805	7.56763e-29
9_77707695_A_T	rs10869500	9	77707695	A	T	0.36254	ENSG00000106733	NMRK1	-0.298096	0.0217013	-13.7363	4.504e-20
9_98640671_T_C	rs589458	9	98640671	T	C	0.42667	ENSG00000175611	LINC00476	0.267048	0.023126	11.5475	2.6359e-16
9_34151463_C_T	rs10971957	9	34151463	C	T	0.45507	ENSG00000164978	NUDT2	0.288839	0.0280742	10.2884	2.72837e-15
9_112297704_G_A	rs7043236	9	112297704	G	A	0.45633	ENSG00000213539	YBX1P6	-0.305108	0.0290599	-10.4993	4.51223e-15
9_136281966_A_G	rs3124779	9	136281966	A	G	0.42218	ENSG00000148290	SURF1	-0.196045	0.0192474	-10.1855	6.25122e-15
9_115199507_C_T	rs10817342	9	115199507	C	T	0.44765	ENSG00000119471	HSDL2	0.226432	0.0228144	9.92496	5.21034e-14
9_131196695_C_T	rs7258	9	131196695	C	T	0.22032	ENSG00000273186		0.385681	0.0390682	9.87198	6.16416e-14
9_205964_A_G	rs478882	9	205964	A	G	0.44177	ENSG00000172785	CBWD1	0.454903	0.0492611	9.23452	2.7662e-13
9_74927609_C_T	rs4745183	9	74927609	C	T	0.45454	ENSG00000225434	LINC01504	0.288204	0.0325749	8.84743	3.00989e-12
9_131576416_T_G	rs10819447	9	131576416	T	G	0.35692	ENSG00000167136	ENDOG	0.246052	0.0281982	8.72581	1.15682e-11
9_133788525_A_G	rs10901302	9	133788525	A	G	0.25368	ENSG00000130720	FIBCD1	0.295737	0.0380746	7.7673	7.17192e-11
9_107691362_A_C	rs2980083	9	107691362	A	C	0.5	ENSG00000226334		-0.309318	0.0405708	-7.62416	1.35905e-10
9_108481495_G_A	rs10512339	9	108481495	G	A	0.32538	ENSG00000095209	TMEM38B	0.190675	0.0238543	7.99333	1.83516e-10
9_37418935_C_T	rs10814535	9	37418935	C	T	0.49241	ENSG00000137106	GRHPR	0.0891276	0.0116058	7.67957	2.08157e-10
9_5355995_T_C	rs10123831	9	5355995	T	C	0.29271	ENSG00000107020	PLGRKT	-0.153339	0.0202326	-7.57881	2.44619e-10
9_139428802_T_C	rs10870080	9	139428802	T	C	0.41545	ENSG00000237886	NALT1	0.241531	0.033245	7.26519	9.72693e-10
9_138837113_T_C	rs10776856	9	138837113	T	C	0.42208	ENSG00000130560	UBAC1	-0.0903135	0.0122466	-7.37457	1.23371e-09
9_130196537_C_T	rs10987650	9	130196537	C	T	0.40695	ENSG00000196152	ZNF79	-0.141707	0.019644	-7.21376	1.31034e-09
9_4670642_G_A	rs1385454	9	4670642	G	A	0.47519	ENSG00000106686	SPATA6L	0.171534	0.0239082	7.17471	1.99907e-09
9_140143470_G_T	rs56709399	9	140143470	G	T	0.22094	ENSG00000188986	NELFB	0.0766882	0.00992708	7.72515	2.01351e-09
9_141010641_A_G	rs2739258	9	141010641	A	G	0.44157	ENSG00000159247	TUBBP5	-0.590873	0.0845843	-6.98561	2.15233e-09
9_21040145_G_C	rs10757177	9	21040145	G	C	0.27265	ENSG00000188921	HACD4	-0.167756	0.0240529	-6.97449	2.26345e-09
9_101034614_G_T	rs10985682	9	101034614	G	T	0.07796	ENSG00000095383	TBC1D2	0.227303	0.031685	7.17383	2.30324e-09
9_37752947_T_C	rs7873440	9	37752947	T	C	0.47401	ENSG00000107371	EXOSC3	-0.230745	0.0325442	-7.09018	2.70379e-09
9_116040440_T_G	rs10817474	9	116040440	T	G	0.22855	ENSG00000136875	PRPF4	0.120895	0.0169917	7.11495	3.93384e-09
9_140483076_G_A	rs2259657	9	140483076	G	A	0.448	ENSG00000130653	PNPLA7	0.175124	0.0260555	6.72121	7.25174e-09
10_120920588_T_C	rs10749291	10	120920588	T	C	0.49985	ENSG00000183605	SFXN4	0.68724	0.0313705	21.9072	2.03529e-32
10_75421770_C_T	rs2177844	10	75421770	C	T	0.06511	ENSG00000166317	SYNPO2L	0.581591	0.0472203	12.3166	4.34429e-29
10_62519731_G_A	rs720600	10	62519731	G	A	0.34399	ENSG00000254271	ANK3-DT	-0.246375	0.0215087	-11.4547	6.37931e-26
10_16556710_T_C	rs7909832	10	16556710	T	C	0.40909	ENSG00000165985	C1QL3	0.186352	0.0112089	16.6253	3.8428e-24
10_127496359_C_T	rs10901442	10	127496359	C	T	0.40808	ENSG00000188690	UROS	-0.18284	0.0125778	-14.5367	3.92935e-22
10_35718212_C_T	rs3003981	10	35718212	C	T	0.41559	ENSG00000271335	CCNY-AS1	0.339779	0.0206714	16.4371	2.81658e-21
10_104618695_A_G	rs7096169	10	104618695	A	G	0.33766	ENSG00000214435	AS3MT	-0.389435	0.0343499	-11.3373	8.45986e-17
10_77020330_G_A	rs1259514	10	77020330	G	A	0.25929	ENSG00000226051	ZNF503-AS1	-0.527913	0.0476948	-11.0686	4.94521e-16
10_63422876_A_G	rs71490861	10	63422876	A	G	0.1229	ENSG00000183346	CABCOCO1	0.369421	0.0347711	10.6244	1.6058e-15
10_97666538_C_T	rs10786240	10	97666538	C	T	0.35184	ENSG00000226688	ENTPD1-AS1	0.206748	0.0178562	11.5785	1.79999e-15
10_131303513_A_G	rs1762416	10	131303513	A	G	0.33767	ENSG00000170430	MGMT	0.335373	0.0319697	10.4903	3.01657e-15
10_123685862_C_A	rs11200264	10	123685862	C	A	0.37013	ENSG00000226864	ATE1-AS1	-0.205917	0.0200012	-10.2952	2.76686e-14
10_105096021_A_G	rs11191658	10	105096021	A	G	0.30422	ENSG00000283867	MIR1307	0.889851	0.0872256	10.2017	3.03806e-14
10_124749740_A_C	rs11190	10	124749740	A	C	0.33789	ENSG00000196177	ACADSB	0.368399	0.0385801	9.54894	6.87764e-14
10_133099271_T_C	rs6482875	10	133099271	T	C	0.43357	ENSG00000176769	TCERG1L	0.40952	0.0440067	9.30587	1.31155e-13
10_102750623_T_C	rs3740486	10	102750623	T	C	0.23391	ENSG00000055950	MRPL43	0.140996	0.013891	10.1502	1.65506e-13
10_91610570_T_G	rs17128178	10	91610570	T	G	0.17548	ENSG00000232229	LINC00865	0.188616	0.0196122	9.61727	2.37163e-13
10_104611764_A_C	rs12775431	10	104611764	A	C	0.25203	ENSG00000166275	BORCS7	-0.226507	0.0245346	-9.23217	6.70622e-13
10_13175860_G_C	rs7068612	10	13175860	G	C	0.31967	ENSG00000228330		0.180559	0.0201143	8.97667	1.94212e-12
10_95083039_C_T	rs11594445	10	95083039	C	T	0.0518	ENSG00000138119	MYOF	-0.306398	0.0358759	-8.54052	1.33283e-11
10_50863083_A_C	rs12264845	10	50863083	A	C	0.40908	ENSG00000070748	CHAT	0.0894652	0.0105175	8.50629	1.74569e-11
10_133976706_G_T	rs12776458	10	133976706	G	T	0.49511	ENSG00000151640	DPYSL4	-0.378462	0.0469697	-8.05759	2.68931e-11
10_81862756_G_A	rs117394476	10	81862756	G	A	0.11693	ENSG00000230091	TMEM254-AS1	0.423405	0.0537901	7.87142	6.93716e-11
10_135225666_T_C	rs10857712	10	135225666	T	C	0.27272	ENSG00000148824	MTG1	0.166773	0.0219034	7.61402	2.4254e-10
10_115488331_G_A	rs12771452	10	115488331	G	A	0.2671	ENSG00000165806	CASP7	-0.257128	0.034128	-7.53424	2.89911e-10
10_98262462_GA_G		10	98262462	GA	G	0.30514	ENSG00000095587	TLL2	0.197058	0.0248482	7.93049	3.03518e-10
10_44013493_C_G	rs12260474	10	44013493	C	G	0.13015	ENSG00000230555	LINC02916	0.247596	0.0318911	7.76381	3.75219e-10
10_90490627_T_C	rs10887850	10	90490627	T	C	0.34435	ENSG00000204021	LIPK	0.296731	0.0404472	7.33625	8.33235e-10
10_104391034_C_T	rs11596235	10	104391034	C	T	0.27273	ENSG00000171206	TRIM8	0.0928813	0.012102	7.6749	8.40583e-10
10_82019997_T_G	rs3844126	10	82019997	T	G	0.37746	ENSG00000151224	MAT1A	-0.477114	0.0650182	-7.33816	9.60513e-10
10_5546697_G_A	rs11253209	10	5546697	G	A	0.19485	ENSG00000178372	CALML5	0.28484	0.0386702	7.36588	9.85511e-10
10_82157446_T_C	rs1815651	10	82157446	T	C	0.27364	ENSG00000122378	PRXL2A	-0.276981	0.0370682	-7.47219	9.98286e-10
10_51570414_T_A	rs10821925	10	51570414	T	A	0.33758	ENSG00000264204	AGAP7P	0.720156	0.101093	7.12372	1.18419e-09
10_93452141_C_T	rs7073486	10	93452141	C	T	0.36365	ENSG00000228701	TNKS2-DT	-0.277683	0.0381311	-7.28232	1.22408e-09
10_134146084_C_T	rs3923974	10	134146084	C	T	0.09767	ENSG00000148814	LRRC27	0.268615	0.0374081	7.18068	1.44832e-09
10_33137515_T_G	rs2488294	10	33137515	T	G	0.43866	ENSG00000273038		0.160893	0.0213107	7.54989	1.77674e-09
10_88433146_C_T	rs7895178	10	88433146	C	T	0.2922	ENSG00000122367	LDB3	-0.24238	0.0338247	-7.16575	2.042e-09
10_106010178_C_T	rs11814480	10	106010178	C	T	0.40273	ENSG00000065621	GSTO2	0.177542	0.0256032	6.93438	2.23059e-09
10_90490627_T_C	rs10887850	10	90490627	T	C	0.34435	ENSG00000226358	KRT8P38	-0.088922	0.0124535	-7.14032	2.44944e-09
10_93442365_G_A	rs1891274	10	93442365	G	A	0.3379	ENSG00000119938	PPP1R3C	-0.254919	0.0356057	-7.15949	2.87686e-09
10_114711672_C_CT	rs2031650812	10	114711672	C	CT	0.4545	ENSG00000233547		-0.212375	0.0307755	-6.90079	3.20276e-09
10_102024258_C_T	rs34762508	10	102024258	C	T	0.3438	ENSG00000095485	CWF19L1	0.122872	0.017714	6.93639	3.57289e-09
10_71714537_A_G	rs4746937	10	71714537	A	G	0.35052	ENSG00000099284	MACROH2A2	-0.151907	0.0226835	-6.6968	5.96598e-09
10_82279960_C_T	rs873258	10	82279960	C	T	0.35065	ENSG00000226659	TSPAN14-AS1	-0.189617	0.0280989	-6.74819	7.68479e-09
11_1007831_T_C	rs10902267	11	1007831	T	C	0.46869	ENSG00000183020	AP2A2	-0.729054	0.0217855	-33.4651	5.00309e-41
11_610277_T_C	rs11246212	11	610277	T	C	0.17535	ENSG00000070047	PHRF1	-2.51107	0.0968345	-25.9315	3.83867e-35
11_18460308_C_T	rs2643856	11	18460308	C	T	0.09809	ENSG00000166796	LDHC	-0.864319	0.0450827	-19.1718	1.07631e-27
11_71496812_C_T	rs9326464	11	71496812	C	T	0.41596	ENSG00000158483	FAM86C1P	-0.404834	0.0229622	-17.6304	7.67227e-27
11_571779_T_TG	rs1589845305	11	571779	T	TG	0.4814	ENSG00000247095	MIR210HG	-2.77852	0.161202	-17.2363	7.22981e-26
11_74725298_G_A	rs1371410	11	74725298	G	A	0.27255	ENSG00000166435	XRRA1	0.508964	0.0270187	18.8375	7.93356e-26
11_77852147_A_AAGC	rs1861785632	11	77852147	A	AAGC	0.36391	ENSG00000246174	KCTD21-AS1	-0.352791	0.0226052	-15.6066	6.04934e-25
11_43871797_G_A	rs1518822	11	43871797	G	A	0.32439	ENSG00000149084	HSD17B12	0.482181	0.0260365	18.5194	9.4649e-25
11_64948555_A_G	rs12422027	11	64948555	A	G	0.24029	ENSG00000254614		-0.534476	0.0307086	-17.4048	5.24828e-24
11_68667198_A_C	rs636049	11	68667198	A	C	0.2861	ENSG00000197345	MRPL21	-0.259083	0.0177837	-14.5685	4.77234e-20
11_2956166_T_C	rs2583442	11	2956166	T	C	0.29871	ENSG00000110619	CARS1	-1.72152	0.130471	-13.1946	9.90791e-20
11_118622245_G_A	rs485901	11	118622245	G	A	0.13612	ENSG00000278376		-0.287332	0.0216245	-13.2873	8.86576e-19
11_8705480_T_C	rs7951084	11	8705480	T	C	0.21418	ENSG00000166441	RPL27A	-0.278531	0.0206677	-13.4766	9.92107e-19
11_118895202_A_G	rs11006	11	118895202	A	G	0.19412	ENSG00000196655	TRAPPC4	0.216463	0.0166925	12.9676	2.96373e-18
11_94169708_C_T	rs530569	11	94169708	C	T	0.36345	ENSG00000020922	MRE11	0.204084	0.0184423	11.0661	7.5104e-17
11_44087989_G_T	rs2074038	11	44087989	G	T	0.10391	ENSG00000110455	ACCS	0.569822	0.0526584	10.8211	1.03149e-16
11_18324823_T_TA	rs11374602	11	18324823	T	TA	0.2878	ENSG00000110768	GTF2H1	0.164501	0.013872	11.8585	2.78025e-16
11_93501148_G_A	rs3132750	11	93501148	G	A	0.38537	ENSG00000182919	C11orf54	-0.239694	0.020764	-11.5437	3.44582e-16
11_3020740_C_T	rs12805661	11	3020740	C	T	0.30179	ENSG00000205531	NAP1L4	-0.769707	0.0700213	-10.9925	4.32309e-16
11_134116125_G_A	rs12180	11	134116125	G	A	0.38967	ENSG00000166105	GLB1L3	-0.273942	0.024794	-11.0488	2.60405e-15
11_57311754_G_T	rs2848638	11	57311754	G	T	0.40185	ENSG00000214872	SMTNL1	0.201684	0.0192448	10.48	4.01406e-15
11_71167449_G_T	rs12785878	11	71167449	G	T	0.27922	ENSG00000254682		0.571192	0.0513115	11.1318	9.58824e-15
11_125821462_G_A	rs11827919	11	125821462	G	A	0.30406	ENSG00000283703	VSIG10L2	0.697084	0.0712587	9.78244	2.82836e-14
11_559016_C_T	rs3943356	11	559016	C	T	0.20776	ENSG00000185522	LMNTD2	-0.748856	0.0767116	-9.76197	4.62987e-14
11_2929552_A_G	rs429886	11	2929552	A	G	0.29205	ENSG00000110628	SLC22A18	-0.553942	0.0567434	-9.76222	4.6405e-14
11_1996297_G_A	rs217219	11	1996297	G	A	0.20123	ENSG00000214026	MRPL23	-0.966147	0.103121	-9.36905	1.35726e-13
11_94169708_C_T	rs530569	11	94169708	C	T	0.36345	ENSG00000255893		0.254059	0.0275292	9.22874	1.5508e-13
11_805578_G_T	rs11246313	11	805578	G	T	0.38217	ENSG00000255142		0.458461	0.0486096	9.43149	2.445e-13
11_614864_C_T	rs1061501	11	614864	C	T	0.18191	ENSG00000185507	IRF7	-0.808655	0.088576	-9.12951	2.98382e-13
11_62378801_T_C	rs11553576	11	62378801	T	C	0.28457	ENSG00000149499	EML3	0.161433	0.0181284	8.90497	1.26224e-12
11_126164349_T_C	rs625413	11	126164349	T	C	0.21429	ENSG00000110074	FOXRED1	0.205511	0.0233086	8.81697	1.31052e-12
11_18159254_A_G	rs4274188	11	18159254	A	G	0.24049	ENSG00000179826	MRGPRX3	-0.183076	0.018655	-9.81376	1.53331e-12
11_68718669_G_T	rs6591360	11	68718669	G	T	0.27928	ENSG00000132740	IGHMBP2	0.197082	0.0212279	9.28406	1.57105e-12
11_207410_C_T	rs58692051	11	207410	C	T	0.26613	ENSG00000277290		0.387179	0.0436747	8.86507	2.74709e-12
11_33063174_A_G	rs4460781	11	33063174	A	G	0.39587	ENSG00000176148	TCP11L1	0.162582	0.0171567	9.47631	3.54329e-12
11_35161285_A_G	rs75624136	11	35161285	A	G	0.11079	ENSG00000255521		0.268508	0.0307234	8.73952	6.89059e-12
11_45279388_CG_C	rs1022350510	11	45279388	CG	C	0.42811	ENSG00000019505	SYT13	-0.111917	0.0128755	-8.69225	1.62911e-11
11_102576358_T_C	rs2846707	11	102576358	T	C	0.31168	ENSG00000137675	MMP27	-0.294051	0.034701	-8.47387	2.00784e-11
11_772701_A_G	rs12223324	11	772701	A	G	0.41556	ENSG00000255284		0.245325	0.0279146	8.78839	2.4371e-11
11_8704965_C_T	rs2073684	11	8704965	C	T	0.29751	ENSG00000166436	TRIM66	0.245256	0.0290618	8.43913	2.75134e-11
11_71495700_A_G	rs10898583	11	71495700	A	G	0.41476	ENSG00000248671	ALG1L9P	-0.139572	0.0172697	-8.08189	2.98497e-11
11_65197393_G_A	rs674485	11	65197393	G	A	0.30519	ENSG00000245532	NEAT1	-0.355773	0.0429609	-8.28134	3.42622e-11
11_34937697_T_C	rs2016814	11	34937697	T	C	0.22697	ENSG00000149089	APIP	-0.211111	0.0257838	-8.18774	4.22951e-11
11_57289328_A_C	rs2649665	11	57289328	A	C	0.27274	ENSG00000134809	TIMM10	-0.241244	0.0306869	-7.86147	4.87062e-11
11_27545230_G_T	rs4923451	11	27545230	G	T	0.27051	ENSG00000148943	LIN7C	-0.15724	0.0196878	-7.98667	6.32881e-11
11_68703264_G_A	rs596948	11	68703264	G	A	0.44154	ENSG00000250508	LINC02701	-0.0824656	0.0100432	-8.21111	7.38662e-11
11_17187465_T_C	rs35361429	11	17187465	T	C	0.11044	ENSG00000272034	SNORD14A	0.958535	0.117353	8.16796	1.09208e-10
11_13006721_A_G	rs3935745	11	13006721	A	G	0.3178	ENSG00000251381	LINC00958	-0.556859	0.0703416	-7.91649	1.15244e-10
11_8014138_A_G	rs3892448	11	8014138	A	G	0.16241	ENSG00000175390	EIF3F	0.202566	0.0266095	7.61254	1.62761e-10
11_65654783_A_G	rs693824	11	65654783	A	G	0.1822	ENSG00000172543	CTSW	-0.546303	0.0709044	-7.70479	1.74427e-10
11_60161528_T_TA	rs1234698431	11	60161528	T	TA	0.20143	ENSG00000166928	MS4A14	0.241375	0.0321635	7.50462	2.00022e-10
11_130750642_A_C	rs2298566	11	130750642	A	C	0.26852	ENSG00000120451	SNX19	-0.2346	0.0309427	-7.58175	2.2627e-10
11_47206723_TC_T		11	47206723	TC	T	0.05812	ENSG00000165912	PACSIN3	0.317172	0.0418342	7.58164	2.44369e-10
11_838722_T_C	rs6762	11	838722	T	C	0.33768	ENSG00000177697	CD151	-0.131573	0.0170743	-7.70588	2.54474e-10
11_119018023_T_C	rs1168815	11	119018023	T	C	0.48076	ENSG00000172273	HINFP	-0.127964	0.0169778	-7.53716	2.93224e-10
11_96077310_C_G	rs12283107	11	96077310	C	G	0.26603	ENSG00000149231	CCDC82	0.18531	0.0252923	7.32674	4.05882e-10
11_65656564_C_T	rs2231884	11	65656564	C	T	0.13661	ENSG00000172803	SNX32	0.410982	0.0536736	7.65706	5.31608e-10
11_72462634_A_G	rs7122044	11	72462634	A	G	0.25325	ENSG00000245148	ARAP1-AS2	0.0645366	0.0101328	6.36905	6.15332e-10
11_71464076_T_C	rs7117703	11	71464076	T	C	0.37659	ENSG00000285933		-0.211659	0.0293243	-7.21788	8.08299e-10
11_72463462_G_A	rs58249351	11	72463462	G	A	0.25315	ENSG00000186635	ARAP1	0.209401	0.0290355	7.21189	1.31512e-09
11_20863164_A_G	rs78864240	11	20863164	A	G	0.1233	ENSG00000165973	NELL1	0.408307	0.0568291	7.18482	1.39786e-09
11_680647_A_C	rs11246262	11	680647	A	C	0.43309	ENSG00000177042	TMEM80	-0.177185	0.0249067	-7.11396	1.48125e-09
11_18132001_G_T	rs907923	11	18132001	G	T	0.22727	ENSG00000166788	SAAL1	-0.139192	0.0184517	-7.5436	2.03277e-09
11_64048912_C_T	rs477895	11	64048912	C	T	0.18831	ENSG00000219435	CATSPERZ	0.292569	0.0410926	7.11974	2.31092e-09
11_76496737_T_C	rs10899280	11	76496737	T	C	0.25449	ENSG00000255100	TSKU-AS1	0.386996	0.0543672	7.11818	2.40013e-09
11_104959663_G_GAT	rs368944336	11	104959663	G	GAT	0.47447	ENSG00000255221	CARD17	0.340304	0.0444145	7.66201	3.21811e-09
11_68863659_G_T	rs72930611	11	68863659	G	T	0.15484	ENSG00000287725		0.214692	0.0321096	6.68624	4.80507e-09
11_82619218_G_A	rs2086298	11	82619218	G	A	0.47845	ENSG00000165490	DDIAS	-0.125289	0.0178009	-7.03834	5.22768e-09
11_77986371_A_T	rs2512544	11	77986371	A	T	0.1759	ENSG00000288538		-0.197576	0.0282933	-6.98314	5.63222e-09
11_7685418_C_T	rs7925334	11	7685418	C	T	0.19513	ENSG00000166394	CYB5R2	0.2769	0.040156	6.89562	5.82893e-09
11_1651917_C_T	rs4752769	11	1651917	C	T	0.40249	ENSG00000185940	KRTAP5-5	-0.385245	0.0557134	-6.91475	6.4504e-09
11_18796480_G_A	rs4073915	11	18796480	G	A	0.24017	ENSG00000110786	PTPN5	-0.176582	0.0261199	-6.76043	6.7709e-09
12_11158728_C_G	rs10772414	12	11158728	C	G	0.18203	ENSG00000275778		-0.532897	0.0247343	-21.5449	1.36058e-65
12_118828801_A_G	rs61943397	12	118828801	A	G	0.1629	ENSG00000275759		-0.328718	0.0273429	-12.0221	5.37286e-28
12_56401085_G_A	rs10876864	12	56401085	G	A	0.45652	ENSG00000197728	RPS26	-0.885909	0.0477847	-18.5396	1.83975e-27
12_15079420_A_G	rs2430704	12	15079420	A	G	0.38208	ENSG00000139055	ERP27	0.734553	0.036006	20.4008	1.30231e-26
12_29489158_C_CAACT		12	29489158	C	CAACT	0.27923	ENSG00000257176		0.349797	0.0219709	15.9209	6.89429e-22
12_20837585_C_T	rs3809209	12	20837585	C	T	0.39915	ENSG00000139155	SLCO1C1	-0.270465	0.0266667	-10.1424	2.66929e-21
12_11338539_C_A	rs1650016	12	11338539	C	A	0.18129	ENSG00000256537	SMIM10L1	-0.641758	0.0458224	-14.0053	6.34123e-21
12_10132283_C_T	rs7313235	12	10132283	C	T	0.26623	ENSG00000172322	CLEC12A	0.622048	0.0425496	14.6194	7.40852e-21
12_66544950_C_CG	rs58458000	12	66544950	C	CG	0.48608	ENSG00000239335	LLPH-DT	-0.290891	0.0214322	-13.5726	6.39801e-20
12_7015915_A_G	rs1007924	12	7015915	A	G	0.36364	ENSG00000010626	LRRC23	0.270479	0.0200741	13.474	9.19539e-20
12_59404113_C_T	rs17536158	12	59404113	C	T	0.09743	ENSG00000257443	LRIG3-DT	0.355205	0.0370659	9.58307	2.0367e-19
12_75785100_C_T	rs11180483	12	75785100	C	T	0.31819	ENSG00000180481	GLIPR1L2	-0.266118	0.0203855	-13.0543	2.05487e-18
12_29525436_T_G	rs9651802	12	29525436	T	G	0.28676	ENSG00000275476		0.450622	0.0344264	13.0895	6.64638e-18
12_75873161_G_A	rs11180540	12	75873161	G	A	0.31848	ENSG00000257497		-0.360726	0.0290768	-12.406	7.95116e-18
12_41091810_T_G	rs6581905	12	41091810	T	G	0.22101	ENSG00000018236	CNTN1	0.689981	0.0548388	12.582	2.99338e-17
12_58331514_C_CAAAAAACA	rs201129052	12	58331514	C	CAAAAAACA	0.30613	ENSG00000166896	ATP23	-0.288664	0.0267628	-10.786	5.79804e-17
12_3019122_T_G	rs4572194	12	3019122	T	G	0.4553	ENSG00000078246	TULP3	-0.173151	0.0162449	-10.6587	1.10919e-15
12_11295734_G_A	rs1839859	12	11295734	G	A	0.43782	ENSG00000231887	PRH1	-0.398788	0.0389985	-10.2257	3.48046e-15
12_10531896_C_T	rs2255364	12	10531896	C	T	0.18869	ENSG00000245648	KLRK1-AS1	0.666233	0.054916	12.1319	4.89249e-15
12_122250491_A_T	rs2019562	12	122250491	A	T	0.22771	ENSG00000272849		0.327782	0.0304965	10.7482	7.0548e-15
12_31240334_C_T	rs10743750	12	31240334	C	T	0.49343	ENSG00000013573	DDX11	-0.329511	0.02884	-11.4255	9.43493e-15
12_6990138_TTA_T	rs750811856	12	6990138	TTA	T	0.40885	ENSG00000111671	SPSB2	0.243538	0.0258629	9.41651	7.9682e-14
12_96379806_G_A	rs3213737	12	96379806	G	A	0.4871	ENSG00000084110	HAL	0.43122	0.0443767	9.71726	2.82705e-13
12_75889601_T_C	rs12819511	12	75889601	T	C	0.27321	ENSG00000111615	KRR1	0.168109	0.0189483	8.87196	1.45104e-12
12_7344802_A_G	rs12424618	12	7344802	A	G	0.46105	ENSG00000139197	PEX5	0.127857	0.0133822	9.55424	2.13149e-12
12_9880441_T_C	rs7973638	12	9880441	T	C	0.48558	ENSG00000184293	CLECL1	-0.192174	0.0211393	-9.09084	4.97391e-12
12_120941215_T_C	rs7471	12	120941215	T	C	0.26645	ENSG00000110871	COQ5	0.163202	0.0192859	8.46225	7.18853e-12
12_6643329_C_T	rs7971637	12	6643329	C	T	0.20026	ENSG00000111640	GAPDH	-0.208179	0.0245868	-8.46712	1.38275e-11
12_54573343_T_C	rs10161263	12	54573343	T	C	0.25998	ENSG00000257534		0.149183	0.0182139	8.1906	1.43528e-11
12_740961_G_A	rs10849373	12	740961	G	A	0.33126	ENSG00000177406	NINJ2-AS1	-0.284097	0.0352261	-8.06495	2.34774e-11
12_54531264_C_T	rs769372	12	54531264	C	T	0.46214	ENSG00000248265	FLJ12825	0.185964	0.023113	8.04586	2.55211e-11
12_8352832_C_T	rs12372630	12	8352832	C	T	0.42215	ENSG00000226711	FAM66C	-0.184411	0.0213905	-8.62116	3.40784e-11
12_31240622_C_G	rs7308494	12	31240622	C	G	0.49385	ENSG00000177359		-0.612195	0.0728027	-8.40895	4.21955e-11
12_32263052_G_A	rs1144716	12	32263052	G	A	0.31129	ENSG00000151746	BICD1	-0.219677	0.0278964	-7.87474	6.87327e-11
12_56384804_G_A	rs705699	12	56384804	G	A	0.44703	ENSG00000139531	SUOX	-0.129333	0.0164896	-7.84333	7.29754e-11
12_12607102_A_G	rs75062082	12	12607102	A	G	0.10408	ENSG00000165714	BORCS5	-0.286587	0.0350558	-8.17517	7.65587e-11
12_54357198_T_G	rs17720428	12	54357198	T	G	0.34238	ENSG00000228630	HOTAIR	0.458587	0.0576202	7.95878	7.99426e-11
12_54580273_G_A	rs3136378	12	54580273	G	A	0.43437	ENSG00000250432	FAM242C	0.258785	0.032476	7.96848	1.12997e-10
12_14721203_T_G	rs3811174	12	14721203	T	G	0.38316	ENSG00000256751	PLBD1-AS1	0.188005	0.0238905	7.86945	1.14396e-10
12_123866429_G_A	rs28592876	12	123866429	G	A	0.16934	ENSG00000111328	CDK2AP1	-0.233016	0.0287904	-8.09352	1.29824e-10
12_122250491_A_T	rs2019562	12	122250491	A	T	0.22771	ENSG00000212694	LINC01089	0.212659	0.0272993	7.78991	2.84019e-10
12_6948468_T_C	rs1129649	12	6948468	T	C	0.43452	ENSG00000111664	GNB3	-0.185371	0.0248096	-7.47176	4.38425e-10
12_54329031_A_T	rs4759308	12	54329031	A	T	0.3087	ENSG00000249641	HOXC13-AS	-0.219863	0.0286286	-7.67982	9.89343e-10
12_48473739_T_A	rs10875738	12	48473739	T	A	0.22705	ENSG00000240399		-0.255268	0.0367579	-6.94457	1.43279e-09
12_11338539_C_A	rs1650016	12	11338539	C	A	0.18129	ENSG00000255837	TAS2R20	-0.0869296	0.012358	-7.03428	1.59395e-09
12_45402893_T_C	rs7964973	12	45402893	T	C	0.43575	ENSG00000185610	DBX2	0.168243	0.0234074	7.18759	1.84631e-09
12_49319270_C_T	rs2272312	12	49319270	C	T	0.4358	ENSG00000139537	CCDC65	-0.155066	0.0217561	-7.12749	1.93415e-09
12_48885692_T_C	rs2731105	12	48885692	T	C	0.23278	ENSG00000177627	C12orf54	0.3612	0.0520464	6.93996	3.24547e-09
12_9809178_C_T	rs7131784	12	9809178	C	T	0.44805	ENSG00000284634		0.17569	0.0256897	6.83892	3.62996e-09
12_109830241_T_G	rs6606707	12	109830241	T	G	0.45585	ENSG00000139445	FOXN4	-0.0984319	0.0137052	-7.18209	3.96416e-09
12_118477182_G_T	rs12313999	12	118477182	G	T	0.17548	ENSG00000176871	WSB2	-0.117635	0.0171541	-6.85756	4.77959e-09
12_15061425_C_T	rs55785959	12	15061425	C	T	0.35825	ENSG00000111341	MGP	-0.275419	0.0402881	-6.83625	4.8326e-09
12_49501398_C_T	rs1274726	12	49501398	C	T	0.45438	ENSG00000167552	TUBA1A	0.155912	0.0230334	6.76896	5.00788e-09
12_53036090_G_A	rs589619	12	53036090	G	A	0.38323	ENSG00000257495	KRT73-AS1	-0.213236	0.0298166	-7.15158	5.08255e-09
12_133202004_C_T	rs4883543	12	133202004	C	T	0.48702	ENSG00000176915	ANKLE2	-0.0999981	0.0146177	-6.84087	5.41543e-09
12_9804226_C_G	rs7961262	12	9804226	C	G	0.06472	ENSG00000257027		-0.121353	0.0204079	-5.94639	6.78663e-09
12_2988135_GT_G		12	2988135	GT	G	0.44831	ENSG00000278356		-0.167615	0.0246138	-6.80978	6.81699e-09
13_43597706_C_T	rs17553284	13	43597706	C	T	0.20697	ENSG00000120675	DNAJC15	-0.363089	0.0244192	-14.869	2.75907e-22
13_24436475_C_T	rs11551114	13	24436475	C	T	0.12354	ENSG00000205861	PCOTH	-0.860687	0.0599253	-14.3627	1.82697e-21
13_76228781_G_A	rs9593109	13	76228781	G	A	0.46109	ENSG00000261105	LMO7-AS1	-0.343294	0.0255367	-13.4432	3.96681e-20
13_79888476_T_C	rs1155848	13	79888476	T	C	0.07794	ENSG00000227354	RBM26-AS1	0.336405	0.0231567	14.5273	1.93998e-17
13_115008388_T_C	rs7994573	13	115008388	T	C	0.24727	ENSG00000130177	CDC16	0.167814	0.0136899	12.2583	9.99528e-17
13_51645674_A_C	rs4605050	13	51645674	A	C	0.35267	ENSG00000123201	GUCY1B2	-0.987801	0.0924256	-10.6875	1.03341e-15
13_48631483_T_C	rs9526441	13	48631483	T	C	0.08467	ENSG00000276968		-0.590514	0.0622576	-9.48501	1.57227e-13
13_44706268_T_C	rs9595066	13	44706268	T	C	0.18831	ENSG00000227258	SMIM2-AS1	-0.389488	0.0422883	-9.21032	5.67175e-13
13_49540727_C_A	rs6561490	13	49540727	C	A	0.46094	ENSG00000275202		0.157373	0.0186204	8.45163	8.49551e-11
13_114542942_C_T	rs9604490	13	114542942	C	T	0.2646	ENSG00000233695	GAS6-AS1	0.1719	0.0235458	7.30065	7.75265e-10
13_50192488_G_A	rs7326010	13	50192488	G	A	0.2913	ENSG00000136144	RCBTB1	0.139301	0.0190366	7.31754	3.11602e-09
13_21951162_C_A	rs9580094	13	21951162	C	A	0.39657	ENSG00000236953	ZDHHC20-IT1	0.394993	0.0569706	6.93328	3.9626e-09
13_101285639_G_A	rs4772322	13	101285639	G	A	0.27891	ENSG00000125247	TMTC4	0.155318	0.0227777	6.81888	4.5184e-09
13_114012934_A_G	rs7317764	13	114012934	A	G	0.48039	ENSG00000139835	GRTP1	-0.135839	0.01977	-6.87094	4.77228e-09
13_48490051_A_G	rs9591121	13	48490051	A	G	0.07169	ENSG00000227848	SUCLA2-AS1	0.358599	0.0530634	6.75794	5.01393e-09
13_24436475_C_T	rs11551114	13	24436475	C	T	0.12354	ENSG00000205863	C1QTNF9B	-0.514215	0.0749581	-6.86003	7.69156e-09
15_22868301_C_T	rs3812921	15	22868301	C	T	0.16884	ENSG00000275835	TUBGCP5	-0.462297	0.0368821	-12.5345	1.14313e-17
17_34416_C_T	rs3794810	17	34416	C	T	0.40071	ENSG00000272636	DOC2B	-0.508016	0.0671386	-7.56668	2.12283e-09
18_77370808_G_A	rs571219	18	77370808	G	A	0.33155	ENSG00000267409		-0.58176	0.0469218	-12.3985	1.47411e-18
18_9397172_T_G	rs7229150	18	9397172	T	G	0.16234	ENSG00000128791	TWSG1	-0.304969	0.0234141	-13.025	4.4527e-18
18_34809591_G_A	rs1631150	18	34809591	G	A	0.19461	ENSG00000267707		-0.218062	0.0248873	-8.76199	9.16321e-17
18_77785761_G_A	rs55921020	18	77785761	G	A	0.2528	ENSG00000261126	RBFADN	-0.146771	0.0169838	-8.64184	2.17951e-16
18_9621606_C_G	rs1787165	18	9621606	C	G	0.24585	ENSG00000263627	PPP4R1-AS1	-0.341234	0.0326268	-10.4587	2.25164e-14
18_21119291_A_G	rs6507720	18	21119291	A	G	0.49352	ENSG00000141458	NPC1	0.213085	0.0213658	9.97321	7.03856e-14
18_9132371_A_C	rs2276095	18	9132371	A	C	0.22078	ENSG00000178127	NDUFV2	-0.133526	0.0145892	-9.15238	4.24175e-13
18_77922913_A_C	rs2090672	18	77922913	A	C	0.19421	ENSG00000267270	PARD6G-AS1	0.245525	0.0258294	9.50561	6.64593e-13
18_77437805_A_G	rs553352	18	77437805	A	G	0.19449	ENSG00000274828		0.256647	0.0301027	8.5257	3.51492e-12
18_12457679_A_C	rs12971000	18	12457679	A	C	0.12987	ENSG00000267199		0.319289	0.0405036	7.88298	6.90321e-11
18_11693152_T_TAATA		18	11693152	T	TAATA	0.24131	ENSG00000141404	GNAL	0.347529	0.0425884	8.16018	7.43325e-11
18_72912469_C_T	rs1132845	18	72912469	C	T	0.38313	ENSG00000180011	ZADH2	-0.166257	0.0211447	-7.86282	8.58004e-11
18_51802708_C_A	rs3730714	18	51802708	C	A	0.40908	ENSG00000101751	POLI	-0.218336	0.0290396	-7.51856	1.12295e-10
18_61588637_G_C	rs17072158	18	61588637	G	C	0.18865	ENSG00000221887	HMSD	0.457239	0.0644115	7.09872	1.25873e-09
18_12970262_G_A	rs8089123	18	12970262	G	A	0.33247	ENSG00000101639	CEP192	-0.112469	0.0159006	-7.07324	1.44266e-09
18_48577782_G_C	rs7229678	18	48577782	G	C	0.37687	ENSG00000267699		0.0863057	0.0120681	7.15157	2.47671e-09
18_77922913_A_C	rs2090672	18	77922913	A	C	0.19421	ENSG00000267251		0.140245	0.0193913	7.23237	3.22866e-09
18_47362408_A_C	rs506696	18	47362408	A	C	0.41557	ENSG00000267322	SNHG22	0.147288	0.0242529	6.07301	3.34977e-09
18_12102407_G_A	rs8095647	18	12102407	G	A	0.35922	ENSG00000267733		0.18558	0.0265315	6.99472	3.60517e-09
18_12033678_G_A	rs597094	18	12033678	G	A	0.34402	ENSG00000267480		0.267689	0.0390435	6.85619	4.81678e-09
18_77782390_C_T	rs56173074	18	77782390	C	T	0.24447	ENSG00000267127		-0.160203	0.022221	-7.20952	5.84842e-09
19_46974306_A_C	rs12978825	19	46974306	A	C	0.23377	ENSG00000182013	PNMA8A	0.800276	0.025628	31.2266	1.35961e-36
19_52939813_C_T	rs2608491	19	52939813	C	T	0.05241	ENSG00000288253		-0.473045	0.0354616	-13.3396	5.91077e-33
19_36156605_C_T	rs4806189	19	36156605	C	T	0.14281	ENSG00000105668	UPK1A	3.00185	0.124866	24.0406	7.56589e-32
19_50265549_T_G	rs3745477	19	50265549	T	G	0.26622	ENSG00000126467	TSKS	-0.879597	0.0411579	-21.3713	3.03065e-30
19_15882788_C_T	rs3752145	19	15882788	C	T	0.48521	ENSG00000267594	CYP4F24P	-0.369798	0.0192029	-19.2574	4.28948e-28
19_9536418_C_T	rs10406056	19	9536418	C	T	0.48043	ENSG00000174652	ZNF266	0.382824	0.0199351	19.2036	7.22045e-27
19_45221173_G_T	rs55710026	19	45221173	G	T	0.09818	ENSG00000266903	CEACAM16-AS1	0.825729	0.0421578	19.5866	2.69657e-26
19_39525912_G_A	rs1840745	19	39525912	G	A	0.5	ENSG00000161243	FBXO27	-0.476529	0.0258476	-18.4361	1.16795e-25
19_6436196_A_G	rs1141220	19	6436196	A	G	0.48742	ENSG00000181240	SLC25A41	-0.271474	0.0148625	-18.2657	5.09451e-24
19_44488352_G_A	rs62116613	19	44488352	G	A	0.10397	ENSG00000204920	ZNF155	-0.613274	0.0358274	-17.1174	8.9452e-24
19_28259908_T_C	rs11671795	19	28259908	T	C	0.11049	ENSG00000261770		0.290119	0.017236	16.8321	1.27593e-23
19_36156605_C_T	rs4806189	19	36156605	C	T	0.14281	ENSG00000226510	UPK1A-AS1	0.646252	0.0404129	15.9912	1.40943e-23
19_39510778_A_G	rs2318896	19	39510778	A	G	0.15584	ENSG00000287271		-0.713349	0.0482369	-14.7884	1.3443e-21
19_54697079_C_T	rs7595	19	54697079	C	T	0.22748	ENSG00000170892	TSEN34	0.471186	0.031245	15.0803	2.65786e-21
19_48759978_C_G	rs12459322	19	48759978	C	G	0.2861	ENSG00000268001	CARD8-AS1	-0.251478	0.0170975	-14.7084	5.38991e-20
19_49206674_G_A	rs601338	19	49206674	G	A	0.4086	ENSG00000176920	FUT2	-0.394202	0.0261053	-15.1005	1.4198e-19
19_43815568_C_A	rs8113515	19	43815568	C	A	0.31158	ENSG00000243137	PSG4	-2.13378	0.162909	-13.098	2.39847e-19
19_9312256_C_T	rs73498852	19	9312256	C	T	0.05195	ENSG00000188000	OR7D2	0.627273	0.0550566	11.3932	3.5101e-17
19_42001210_T_C	rs2191139	19	42001210	T	C	0.26628	ENSG00000267107	PCAT19	0.294714	0.0247277	11.9183	5.68561e-17
19_3762698_C_T	rs13960	19	3762698	C	T	0.32468	ENSG00000183617	MRPL54	0.189044	0.0159548	11.8487	8.46277e-17
19_2787832_T_G	rs1640266	19	2787832	T	G	0.28047	ENSG00000172006	ZNF554	0.258789	0.0222346	11.639	1.02546e-16
19_54962467_G_A	rs1035451	19	54962467	G	A	0.38963	ENSG00000167615	LENG8	0.64764	0.0575865	11.2464	1.65241e-16
19_54657069_C_T	rs42318	19	54657069	C	T	0.27924	ENSG00000167608	TMC4	0.742198	0.0683863	10.853	7.32781e-16
19_38814725_C_T	rs7253960	19	38814725	C	T	0.18225	ENSG00000267748		-0.293079	0.0349087	-8.39559	1.2576e-15
19_39925621_C_T	rs73033380	19	39925621	C	T	0.16905	ENSG00000105193	RPS16	-0.275479	0.0257706	-10.6897	1.68532e-15
19_39266289_T_C	rs4802817	19	39266289	T	C	0.2284	ENSG00000178934	LGALS7B	-4.12033	0.394907	-10.4337	2.3178e-15
19_9543029_T_C	rs62103915	19	9543029	T	C	0.09742	ENSG00000188321	ZNF559	-0.380743	0.0390608	-9.74745	3.31235e-15
19_50487115_G_A	rs3786671	19	50487115	G	A	0.18833	ENSG00000161643	SIGLEC16	0.195947	0.0185934	10.5385	3.37474e-15
19_51520487_A_C	rs3745535	19	51520487	A	C	0.3953	ENSG00000129451	KLK10	0.395325	0.0353142	11.1945	3.54164e-15
19_52004551_C_T	rs3810109	19	52004551	C	T	0.1883	ENSG00000254521	SIGLEC12	-0.203033	0.0193533	-10.4909	4.73787e-15
19_55904510_CCCG_C	rs961569592	19	55904510	CCCG	C	0.24048	ENSG00000108107	RPL28	-0.173233	0.0162652	-10.6505	6.53287e-15
19_36594063_C_T	rs17851502	19	36594063	C	T	0.12986	ENSG00000075702	WDR62	0.321825	0.0301114	10.6878	9.5602e-15
19_50720126_G_A	rs62112640	19	50720126	G	A	0.37682	ENSG00000105357	MYH14	0.394412	0.0379278	10.399	1.28787e-14
19_4359525_A_G	rs12462529	19	4359525	A	G	0.26629	ENSG00000267769		-0.424141	0.041402	-10.2445	3.93367e-14
19_54799083_A_G	rs380267	19	54799083	A	G	0.20933	ENSG00000131042	LILRB2	0.836391	0.0875088	9.5578	4.66444e-14
19_16022144_A_G	rs8102331	19	16022144	A	G	0.37214	ENSG00000171903	CYP4F11	-0.573316	0.0594843	-9.63811	5.4193e-14
19_54964608_G_A	rs4806762	19	54964608	G	A	0.46648	ENSG00000226696	LENG8-AS1	0.301734	0.0311161	9.69706	5.54871e-14
19_54677897_G_A	rs10416555	19	54677897	G	A	0.13634	ENSG00000125505	MBOAT7	-0.646155	0.0677963	-9.53082	6.85426e-14
19_36248666_A_G	rs231238	19	36248666	A	G	0.47513	ENSG00000011590	ZBTB32	0.22086	0.0283418	7.79274	8.00027e-14
19_54749060_C_T	rs11668526	19	54749060	C	T	0.48673	ENSG00000244482	LILRA6	-0.431496	0.0440397	-9.79789	1.09161e-13
19_2214057_C_T	rs2074552	19	2214057	C	T	0.4221	ENSG00000267122		0.161923	0.0175489	9.22695	1.23603e-13
19_41830606_T_C	rs6957	19	41830606	T	C	0.19482	ENSG00000286177		-0.131456	0.013208	-9.95272	1.28094e-13
19_7953761_G_A	rs56275926	19	7953761	G	A	0.24016	ENSG00000171017	LRRC8E	0.291928	0.0297446	9.81448	1.35095e-13
19_34806543_G_A	rs34003722	19	34806543	G	A	0.11726	ENSG00000105220	GPI	-0.268475	0.0287308	-9.34452	1.39334e-13
19_15939257_T_C	rs7247124	19	15939257	T	C	0.27099	ENSG00000214049	UCA1	0.548656	0.0561148	9.7774	1.39527e-13
19_38795250_G_A	rs45437199	19	38795250	G	A	0.14284	ENSG00000167644	C19orf33	-0.305194	0.0311295	-9.804	1.74121e-13
19_53943312_A_G	rs4239498	19	53943312	A	G	0.13641	ENSG00000241015	TPM3P9	-0.479719	0.0506179	-9.47726	1.7877e-13
19_17422402_C_A	rs8100448	19	17422402	C	A	0.32466	ENSG00000130312	MRPL34	0.151689	0.0163326	9.28751	2.38706e-13
19_17358133_G_A	rs3826729	19	17358133	G	A	0.49353	ENSG00000160113	NR2F6	-0.149115	0.0159542	-9.34643	4.37401e-13
19_39257296_G_A	rs62121377	19	39257296	G	A	0.39016	ENSG00000205076	LGALS7	-1.6093	0.176703	-9.10735	4.46715e-13
19_44293278_T_C	rs8104447	19	44293278	T	C	0.35655	ENSG00000159871	LYPD5	-0.321382	0.0345236	-9.30905	6.07787e-13
19_57878194_G_T	rs1989455	19	57878194	G	T	0.48701	ENSG00000186230	ZNF749	0.583699	0.0665858	8.76612	6.95219e-13
19_41913431_G_T	rs11670757	19	41913431	G	T	0.4091	ENSG00000105341	DMAC2	0.0777431	0.00834351	9.3178	7.68042e-13
19_53941947_A_G	rs2617751	19	53941947	A	G	0.25306	ENSG00000250731	TPM3P6	0.214133	0.0229871	9.31535	8.04357e-13
19_389805_C_T	rs4897965	19	389805	C	T	0.05224	ENSG00000183186	C2CD4C	0.268201	0.0289252	9.27224	9.65346e-13
19_614967_T_C	rs11669519	19	614967	T	C	0.36841	ENSG00000099821	POLRMT	-0.251111	0.0284563	-8.82444	1.01069e-12
19_58923263_C_T	rs34152946	19	58923263	C	T	0.22158	ENSG00000232098		0.300954	0.0309857	9.71269	1.35214e-12
19_57874954_C_G	rs2285604	19	57874954	C	G	0.48887	ENSG00000276449		-0.0907513	0.010529	-8.61915	2.4747e-12
19_52356623_GACA_G		19	52356623	GACA	G	0.33012	ENSG00000161551	ZNF577	-0.207017	0.02428	-8.52626	7.26771e-12
19_12220613_A_G	rs8107823	19	12220613	A	G	0.08494	ENSG00000214189	ZNF788P	-0.426502	0.0506909	-8.41379	1.33609e-11
19_44553503_A_G	rs8109615	19	44553503	A	G	0.21868	ENSG00000267022		0.193497	0.0234045	8.26753	1.36179e-11
19_12661857_T_C	rs12975560	19	12661857	T	C	0.48705	ENSG00000213290	PGK1P2	-0.0839454	0.0100609	-8.34374	1.45265e-11
19_43815568_C_A	rs8113515	19	43815568	C	A	0.31158	ENSG00000183668	PSG9	-0.0782122	0.00940862	-8.31282	1.94212e-11
19_57721716_G_A	rs4141255	19	57721716	G	A	0.39613	ENSG00000105146	AURKC	-0.242311	0.0285527	-8.48644	2.01842e-11
19_5644149_G_A	rs7251363	19	5644149	G	A	0.29872	ENSG00000196365	LONP1	0.146241	0.0178206	8.20627	2.12372e-11
19_2356277_A_G	rs62119754	19	2356277	A	G	0.42857	ENSG00000130332	LSM7	0.11482	0.0135548	8.4708	2.42927e-11
19_9829177_T_A	rs58542351	19	9829177	T	A	0.20817	ENSG00000196605	ZNF846	0.304865	0.0364462	8.3648	2.823e-11
19_44293278_T_C	rs8104447	19	44293278	T	C	0.35655	ENSG00000268601		-0.330142	0.040984	-8.0554	3.766e-11
19_58155060_A_G	rs10408931	19	58155060	A	G	0.18956	ENSG00000121417	ZNF211	0.278023	0.0344918	8.06056	5.07604e-11
19_7540658_T_C	rs76327971	19	7540658	T	C	0.27925	ENSG00000104883	PEX11G	-0.190961	0.0239582	-7.97061	1.10748e-10
19_15983716_C_A	rs12982152	19	15983716	C	A	0.27276	ENSG00000267453	CLEC4OP	0.755263	0.0977455	7.72683	1.5235e-10
19_1272040_T_C	rs12488	19	1272040	T	C	0.20136	ENSG00000228300	FAM174C	0.173538	0.0232632	7.45975	1.53266e-10
19_21535707_G_T	rs7258086	19	21535707	G	T	0.26624	ENSG00000268119		-0.255759	0.0329067	-7.77223	1.53544e-10
19_21770143_C_A	rs55778393	19	21770143	C	A	0.3182	ENSG00000268555		-0.148385	0.0196477	-7.55225	2.42937e-10
19_54573301_G_A	rs77768804	19	54573301	G	A	0.07798	ENSG00000170909	OSCAR	0.433463	0.0561974	7.71322	2.45825e-10
19_54711981_G_A	rs11666543	19	54711981	G	A	0.24686	ENSG00000204577	LILRB3	0.519735	0.0692147	7.50903	2.73152e-10
19_52825032_C_T	rs13343641	19	52825032	C	T	0.23381	ENSG00000198464	ZNF480	-0.26481	0.0353182	-7.49782	4.17718e-10
19_53284823_C_T	rs57364342	19	53284823	C	T	0.19468	ENSG00000189190	ZNF600	-0.358647	0.0475166	-7.54782	4.82532e-10
19_36230174_T_C	rs12459634	19	36230174	T	C	0.14287	ENSG00000161265	U2AF1L4	0.220572	0.0289962	7.60692	5.33717e-10
19_7698320_C_T	rs1862514	19	7698320	C	T	0.34502	ENSG00000268204		-0.23392	0.030594	-7.64596	5.61938e-10
19_988336_G_A	rs2285902	19	988336	G	A	0.44682	ENSG00000065268	WDR18	-0.175495	0.0242476	-7.23763	7.84888e-10
19_24235329_G_A	rs62114768	19	24235329	G	A	0.15632	ENSG00000268362		0.368467	0.0489806	7.52271	8.54927e-10
19_12186148_T_C	rs10424893	19	12186148	T	C	0.17532	ENSG00000286132		-0.133362	0.0184054	-7.24583	8.59571e-10
19_58923263_C_T	rs34152946	19	58923263	C	T	0.22158	ENSG00000269473	ZNF132-DT	0.0413886	0.00554003	7.47082	1.04432e-09
19_46284520_G_A	rs522769	19	46284520	G	A	0.41702	ENSG00000185800	DMWD	0.0836021	0.0116069	7.20282	1.13192e-09
19_36758494_G_T	rs7253462	19	36758494	G	T	0.33117	ENSG00000267053		0.284036	0.0399278	7.11375	1.18587e-09
19_55550026_C_T	rs8103747	19	55550026	C	T	0.16261	ENSG00000267265	GP6-AS1	-0.304777	0.0418252	-7.28693	1.2645e-09
19_21110801_CT_C	rs1568545142	19	21110801	CT	C	0.07812	ENSG00000105750	ZNF85	0.435978	0.0601572	7.24731	1.26745e-09
19_58492291_C_A	rs56356559	19	58492291	C	A	0.40331	ENSG00000176593		-0.196645	0.027474	-7.15751	1.33339e-09
19_44062486_CA_C	rs1972660076	19	44062486	CA	C	0.36925	ENSG00000234465	PINLYP	0.273786	0.0364625	7.50872	1.33693e-09
19_58357546_T_C	rs1047128	19	58357546	T	C	0.31804	ENSG00000270804		0.207791	0.0295808	7.02451	1.46052e-09
19_33387685_C_T	rs4134430	19	33387685	C	T	0.14971	ENSG00000021488	SLC7A9	0.139133	0.0199115	6.98757	1.70428e-09
19_57089050_C_T	rs4801177	19	57089050	C	T	0.24678	ENSG00000197016	ZNF470	0.10826	0.0175643	6.16363	2.007e-09
19_49116359_T_C	rs447802	19	49116359	T	C	0.44155	ENSG00000232871	SEC1P	-0.242624	0.0332309	-7.30116	2.31062e-09
19_44069741_T_A	rs2682552	19	44069741	T	A	0.16244	ENSG00000176472	ZNF575	0.188311	0.0267	7.05282	2.74158e-09
19_20730207_A_C	rs2562645	19	20730207	A	C	0.48052	ENSG00000237440	ZNF737	0.197573	0.0279052	7.08014	2.78565e-09
19_29757697_G_A	rs2193516	19	29757697	G	A	0.25973	ENSG00000287272		-0.0723794	0.0103728	-6.97779	3.31207e-09
19_5806686_G_A	rs898010	19	5806686	G	A	0.25971	ENSG00000141994	DUS3L	-0.148907	0.0204992	-7.26404	3.49568e-09
19_49228272_T_C	rs2287921	19	49228272	T	C	0.38311	ENSG00000105538	RASIP1	0.229329	0.0332807	6.89075	4.4019e-09
19_21752009_A_G	rs4808279	19	21752009	A	G	0.44153	ENSG00000197013	ZNF429	-0.0974943	0.0162385	-6.00388	4.93215e-09
19_40833470_G_A	rs16974196	19	40833470	G	A	0.35064	ENSG00000130758	MAP3K10	-0.156033	0.0229229	-6.80684	5.42246e-09
19_52909303_C_T	rs2290745	19	52909303	C	T	0.28591	ENSG00000167555	ZNF528	0.190723	0.0279746	6.81771	6.51864e-09
19_14635651_C_A	rs4926223	19	14635651	C	A	0.35743	ENSG00000099797	TECR	0.0992644	0.0147386	6.73498	6.60749e-09
19_9866463_G_A	rs113551493	19	9866463	G	A	0.1618	ENSG00000171469	ZNF561	-0.161681	0.023529	-6.87155	6.65785e-09
19_14941996_T_C	rs8109791	19	14941996	T	C	0.40259	ENSG00000188269	OR7A5	0.215903	0.0323436	6.67529	7.55249e-09
19_8425212_G_A	rs72996742	19	8425212	G	A	0.25982	ENSG00000269386	RAB11B-AS1	-0.295161	0.0441282	-6.68872	7.90722e-09
20_44418564_A_G	rs3746493	20	44418564	A	G	0.39608	ENSG00000124116	WFDC3	1.34119	0.0762056	17.5996	2.7628e-25
20_37050959_A_C	rs3752279	20	37050959	A	C	0.18126	ENSG00000196756	SNHG17	-0.528753	0.0343574	-15.3898	4.45466e-22
20_43311705_G_T	rs874386	20	43311705	G	T	0.17491	ENSG00000283440	LINC01260	-0.738983	0.0479732	-15.4041	2.71728e-21
20_2285898_AGTCACTG_A		20	2285898	AGTCACTG	A	0.1698	ENSG00000286022		-0.733281	0.0403187	-18.1871	9.03396e-21
20_25871074_G_A	rs6037264	20	25871074	G	A	0.3838	ENSG00000175170	FAM182B	-0.598992	0.0477251	-12.5509	7.54589e-19
20_45135893_G_C	rs6011976	20	45135893	G	C	0.16909	ENSG00000198185	ZNF334	0.403217	0.0325271	12.3963	4.01489e-18
20_34218673_G_C	rs12481228	20	34218673	G	C	0.10371	ENSG00000214078	CPNE1	-0.267849	0.0217336	-12.3242	6.23357e-17
20_7963041_C_T	rs2076015	20	7963041	C	T	0.15584	ENSG00000125827	TMX4	0.271396	0.0264562	10.2583	2.4011e-15
20_42471693_G_T	rs11086895	20	42471693	G	T	0.48049	ENSG00000124191	TOX2	-0.233506	0.021515	-10.8532	3.64146e-15
20_44043228_G_A	rs2251212	20	44043228	G	A	0.22738	ENSG00000244274	DBNDD2	0.31927	0.0299328	10.6662	3.71628e-15
20_37032261_A_G	rs1780635	20	37032261	A	G	0.27368	ENSG00000224635		-0.156146	0.0154832	-10.0849	5.76192e-14
20_1462151_C_T	rs6135060	20	1462151	C	T	0.19574	ENSG00000196209	SIRPB2	-0.369596	0.0401696	-9.20089	5.40419e-13
20_3787755_C_T	rs4813643	20	3787755	C	T	0.42208	ENSG00000275491	LINC01730	0.199788	0.0218192	9.15652	1.38321e-12
20_37262128_C_T	rs6070829	20	37262128	C	T	0.31186	ENSG00000124143	ARHGAP40	-0.451498	0.0508817	-8.87349	1.99013e-12
20_48523755_G_A	rs571694	20	48523755	G	A	0.31166	ENSG00000158480	SPATA2	0.104422	0.0118405	8.81906	3.24543e-12
20_31232567_T_TG	rs372678593	20	31232567	T	TG	0.2735	ENSG00000198547	C20orf203	0.0581209	0.00718125	8.09342	1.46181e-11
20_3193893_A_C	rs7270101	20	3193893	A	C	0.14286	ENSG00000125877	ITPA	-0.157963	0.0181122	-8.72135	1.50275e-11
20_25582197_C_T	rs13040655	20	25582197	C	T	0.44157	ENSG00000100997	ABHD12	0.125762	0.0151221	8.31647	1.57806e-11
20_5059552_C_T	rs6116635	20	5059552	C	T	0.40433	ENSG00000089063	TMEM230	0.125604	0.015711	7.99468	1.02536e-10
20_25871074_G_A	rs6037264	20	25871074	G	A	0.3838	ENSG00000204556		-0.427923	0.0554689	-7.71465	1.90529e-10
20_5938207_G_A	rs236118	20	5938207	G	A	0.1952	ENSG00000125885	MCM8	-0.174619	0.022801	-7.65839	2.23195e-10
20_44420682_T_C	rs2664591	20	44420682	T	C	0.32413	ENSG00000101457	DNTTIP1	0.0974106	0.012439	7.83106	3.6142e-10
20_31425069_A_G	rs410488	20	31425069	A	G	0.44806	ENSG00000101367	MAPRE1	0.109892	0.014429	7.61601	4.01034e-10
20_62695931_G_A	rs6062343	20	62695931	G	A	0.48799	ENSG00000171700	RGS19	0.191787	0.0257546	7.4467	5.95394e-10
20_32709089_G_A	rs543069395	20	32709089	G	A	0.25899	ENSG00000287853		0.456826	0.0622897	7.33389	6.33329e-10
20_43311705_G_T	rs874386	20	43311705	G	T	0.17491	ENSG00000132832		-0.313556	0.0407375	-7.69699	6.51858e-10
20_43853153_T_G	rs2071651	20	43853153	T	G	0.24773	ENSG00000124107	SLPI	0.466535	0.0631096	7.39245	8.83929e-10
20_60850442_A_G	rs6061477	20	60850442	A	G	0.42857	ENSG00000130703	OSBPL2	-0.0994433	0.0140426	-7.08156	1.0821e-09
20_62139177_A_G	rs6122466	20	62139177	A	G	0.22742	ENSG00000125534	PPDPF	-0.151464	0.0198075	-7.64681	2.44659e-09
20_1546175_T_G	rs2253814	20	1546175	T	G	0.20876	ENSG00000101307	SIRPB1	-0.342973	0.0482761	-7.1044	2.63197e-09
20_60969451_C_T	rs2427308	20	60969451	C	T	0.15632	ENSG00000273619		-0.218335	0.0317392	-6.87904	5.36934e-09
20_25969265_A_G	rs6115458	20	25969265	A	G	0.42217	ENSG00000287569		-0.0996695	0.0148842	-6.69632	6.73321e-09
21_45525685_G_A	rs1051981	21	45525685	G	A	0.17572	ENSG00000160221	GATD3	-1.62209	0.0630257	-25.7369	2.77646e-32
21_45520600_T_C	rs7281270	21	45520600	T	C	0.20174	ENSG00000241945	PWP2	1.49319	0.068011	21.955	1.53919e-30
21_45525685_G_A	rs1051981	21	45525685	G	A	0.17572	ENSG00000280071		0.817355	0.0360556	22.6693	2.16418e-29
21_45525685_G_A	rs1051981	21	45525685	G	A	0.17572	ENSG00000275464		1.01022	0.056014	18.0352	1.95387e-25
21_44483772_C_T	rs234705	21	44483772	C	T	0.29429	ENSG00000274276		0.502253	0.0314129	15.9887	1.63611e-23
21_44515685_T_C	rs2839634	21	44515685	T	C	0.40904	ENSG00000160201	U2AF1	-0.664899	0.0442158	-15.0376	2.60665e-20
21_38497304_C_G	rs3737424	21	38497304	C	G	0.35717	ENSG00000185808	PIGP	0.282204	0.0220716	12.7858	2.44142e-18
21_30357163_G_T	rs2245431	21	30357163	G	T	0.13654	ENSG00000156261	CCT8	0.222444	0.0188485	11.8016	7.2854e-17
21_45649778_A_G	rs4568033	21	45649778	A	G	0.29867	ENSG00000277117		0.503745	0.0448871	11.2225	2.32394e-16
21_44323720_C_T	rs4148974	21	44323720	C	T	0.06493	ENSG00000160194	NDUFV3	-0.348009	0.0321532	-10.8235	2.98058e-15
21_44483772_C_T	rs234705	21	44483772	C	T	0.29429	ENSG00000160200	CBS	-0.439794	0.0425126	-10.345	3.80048e-15
21_45759689_C_T	rs57125046	21	45759689	C	T	0.23378	ENSG00000160226	CFAP410	0.221118	0.0216903	10.1943	9.18678e-15
21_34811835_C_T	rs6517172	21	34811835	C	T	0.49765	ENSG00000142188	TMEM50B	-0.211903	0.020388	-10.3935	1.35609e-14
21_37507769_C_T	rs881712	21	37507769	C	T	0.39671	ENSG00000159231	CBR3	0.340468	0.0361985	9.40558	1.09423e-13
21_43148681_A_C	rs13046636	21	43148681	A	C	0.33798	ENSG00000236384	LINC00479	-0.23958	0.0274105	-8.74044	7.98106e-12
21_37370956_T_TCGGCTAGC	rs868450468	21	37370956	T	TCGGCTAGC	0.40951	ENSG00000231106	LINC01436	0.383409	0.045766	8.37761	9.77641e-12
21_45642363_G_A	rs12482807	21	45642363	G	A	0.32428	ENSG00000160223	ICOSLG	0.21281	0.0259846	8.18987	4.72191e-11
21_45726232_A_G	rs55758521	21	45726232	A	G	0.13621	ENSG00000141959	PFKL	-0.1536	0.0198052	-7.75552	8.01487e-11
21_34640788_A_G	rs2834167	21	34640788	A	G	0.34439	ENSG00000243646	IL10RB	0.119628	0.0151343	7.90444	1.03685e-10
21_35819063_T_C	rs3453	21	35819063	T	C	0.48685	ENSG00000180509	KCNE1	-0.110243	0.0136405	-8.08199	1.68104e-10
21_45759689_C_T	rs57125046	21	45759689	C	T	0.23378	ENSG00000184441		0.131424	0.0172618	7.61359	1.76604e-10
21_47717686_G_A	rs2839207	21	47717686	G	A	0.30579	ENSG00000182362	YBEY	-0.347606	0.0458742	-7.57739	1.96307e-10
21_37513262_C_T	rs8127356	21	37513262	C	T	0.40909	ENSG00000142197	DOP1B	-0.154192	0.0198717	-7.75937	4.87381e-10
21_47690068_C_T	rs2839186	21	47690068	C	T	0.48053	ENSG00000160294	MCM3AP	0.0939279	0.0127726	7.35388	1.61655e-09
21_43158106_G_C	rs11701487	21	43158106	G	C	0.42233	ENSG00000232401	LINC00112	-0.123758	0.0180259	-6.86558	2.43247e-09
21_35820324_T_C	rs11909074	21	35820324	T	C	0.46125	ENSG00000276289		0.0913937	0.0127435	7.17177	2.43797e-09
21_46290560_A_C	rs235370	21	46290560	A	C	0.21433	ENSG00000183255	PTTG1IP	0.117223	0.0169477	6.91674	4.722e-09
21_44872714_C_T	rs17004555	21	44872714	C	T	0.13651	ENSG00000275993		-1.12461	0.163251	-6.8888	5.05631e-09
22_45731050_A_G	rs2350629	22	45731050	A	G	0.16886	ENSG00000100376	FAM118A	-1.6703	0.0630922	-26.4739	1.78592e-33
22_36219694_T_G	rs5995169	22	36219694	T	G	0.18832	ENSG00000100320	RBFOX2	-0.818703	0.0386346	-21.1909	1.0143e-30
22_42473603_C_T	rs133383	22	42473603	C	T	0.36204	ENSG00000184983	NDUFA6	1.65525	0.0809106	20.4578	1.75041e-29
22_24258777_C_T	rs5751771	22	24258777	C	T	0.42831	ENSG00000218537	MIF-AS1	0.377853	0.0220386	17.1451	1.39187e-24
22_42659964_G_A	rs4822099	22	42659964	G	A	0.05205	ENSG00000205702	CYP2D7	1.05086	0.0678968	15.4774	8.4236e-24
22_42485292_T_C	rs4147640	22	42485292	T	C	0.41488	ENSG00000183172	SMDT1	-0.208842	0.0127006	-16.4434	4.53215e-23
22_42514190_T_C	rs11090076	22	42514190	T	C	0.41544	ENSG00000237037	NDUFA6-DT	-0.619806	0.0392681	-15.784	4.8075e-23
22_21363960_G_A	rs2239961	22	21363960	G	A	0.20141	ENSG00000230513	THAP7-AS1	-0.527234	0.0353873	-14.8989	5.28318e-22
22_22283231_G_GC	rs2070552372	22	22283231	G	GC	0.4982	ENSG00000224086	PPM1F-AS1	-0.265628	0.0168733	-15.7425	1.4234e-21
22_47156703_T_C	rs5769136	22	47156703	T	C	0.37011	ENSG00000260708	TBC1D22A-DT	-0.437492	0.040305	-10.8545	2.10078e-15
22_42487613_C_CA	rs4147642	22	42487613	C	CA	0.37752	ENSG00000100197	CYP2D6	-0.406243	0.0404195	-10.0507	4.17327e-15
22_41272143_T_C	rs138354	22	41272143	T	C	0.46753	ENSG00000196236	XPNPEP3	0.277837	0.0264249	10.5142	5.70084e-15
22_39358037_A_C	rs12628403	22	39358037	A	C	0.09752	ENSG00000179750	APOBEC3B	-0.933379	0.0905954	-10.3027	7.33654e-15
22_25875265_T_C	rs1930961	22	25875265	T	C	0.12338	ENSG00000100058	CRYBB2P1	0.677607	0.0658102	10.2964	2.15191e-14
22_19365286_T_C	rs2285334	22	19365286	T	C	0.18237	ENSG00000185065		-0.0801871	0.0105187	-7.62332	2.477e-13
22_19030722_A_G	rs715590	22	19030722	A	G	0.38186	ENSG00000273311	DGCR11	0.223782	0.0240855	9.29112	7.54478e-13
22_47021996_G_T	rs138480	22	47021996	G	T	0.28697	ENSG00000075240	GRAMD4	-0.187515	0.0206761	-9.06914	1.0522e-12
22_19279641_C_A	rs3761407	22	19279641	C	A	0.16887	ENSG00000287146		0.169573	0.0187215	9.05768	1.39178e-12
22_21171115_T_C	rs165763	22	21171115	T	C	0.46758	ENSG00000241973	PI4KA	-0.130089	0.0143944	-9.03747	1.82386e-12
22_24255296_C_T	rs4822455	22	24255296	C	T	0.42857	ENSG00000099984	GSTT2	-0.887449	0.103739	-8.55462	3.75007e-12
22_43587490_A_C	rs9612022	22	43587490	A	C	0.38313	ENSG00000100304	TTLL12	-0.188772	0.0218882	-8.62438	4.88713e-12
22_38175477_G_T	rs5756813	22	38175477	G	T	0.37014	ENSG00000100106	TRIOBP	0.141549	0.0151493	9.3436	1.18596e-11
22_50555686_A_C	rs760749	22	50555686	A	C	0.18182	ENSG00000100427	MLC1	0.445579	0.0555451	8.02193	2.00804e-11
22_24108756_T_C	rs131441	22	24108756	T	C	0.14307	ENSG00000128218	VPREB3	-0.3075	0.0375319	-8.19304	5.36607e-11
22_46665006_A_G	rs9615330	22	46665006	A	G	0.14326	ENSG00000130943	PKDREJ	-0.0666822	0.00834874	-7.98709	5.79259e-11
22_43561919_A_G	rs2005138	22	43561919	A	G	0.28511	ENSG00000100300	TSPO	0.141305	0.0183115	7.7167	1.84727e-10
22_42563308_C_T	rs4453786	22	42563308	C	T	0.2078	ENSG00000227370		-0.322414	0.0425918	-7.56987	2.99697e-10
22_50025205_T_C	rs739248	22	50025205	T	C	0.42238	ENSG00000188511	MIR3667HG	0.162569	0.0219546	7.40478	8.03476e-10
22_37951451_A_G	rs5995460	22	37951451	A	G	0.34417	ENSG00000128283	CDC42EP1	-0.137262	0.0189872	-7.22916	1.34964e-09
22_37970189_G_A	rs5756736	22	37970189	G	A	0.4935	ENSG00000100079	LGALS2	-0.301229	0.0429613	-7.01164	2.48786e-09
22_42176059_G_A	rs5758466	22	42176059	G	A	0.27319	ENSG00000285531		-0.334466	0.0466694	-7.1667	2.50295e-09
22_39497617_G_T	rs57092150	22	39497617	G	T	0.28724	ENSG00000239713	APOBEC3G	0.211537	0.0308863	6.8489	3.34117e-09
22_46339118_A_C	rs10448589	22	46339118	A	C	0.46836	ENSG00000188064	WNT7B	-0.204215	0.0297943	-6.85416	4.35617e-09
22_39630287_A_G	rs2247128	22	39630287	A	G	0.35756	ENSG00000284633		0.118165	0.0174049	6.78918	4.89207e-09
22_26832103_G_A	rs3788400	22	26832103	G	A	0.487	ENSG00000128203	ASPHD2	0.202351	0.0289116	6.99895	5.52708e-09
