## Supplementary Data 1-4 for "Immunosuppression causes dynamic changes in expression QTLs in psoriatic skin": SuppData3.xlsx

### Sheet: FDR < 0.05, log2FC > 1.5
GeneName	EnsemblID	logFC	logCPM	PValue	FDR	Direction
VNN3	ENSG00000093134	5.42249	2.0038	0	2.49997e-321	up
SERPINB3	ENSG00000057149	5.20208	9.22048	0	2.49997e-321	up
KRT6A	ENSG00000205420	4.29268	12.2631	0	2.49997e-321	up
AKR1B10	ENSG00000198074	4.10615	5.49418	0	2.49997e-321	up
OASL	ENSG00000135114	4.08653	4.44758	0	2.49997e-321	up
ABCG4	ENSG00000172350	3.9246	3.05269	0	2.49997e-321	up
IL36G	ENSG00000136688	3.91214	6.90993	0	2.49997e-321	up
SLC6A14	ENSG00000268104	3.89835	5.67657	0	2.49997e-321	up
GJB2	ENSG00000165474	3.69972	9.41016	0	2.49997e-321	up
PLA2G4D	ENSG00000159337	3.57181	7.56299	0	2.49997e-321	up
MFSD2B	ENSG00000205639	3.56976	0.844208	0	2.49997e-321	up
PRSS27	ENSG00000172382	3.49363	4.60175	0	2.49997e-321	up
FAAHP1	ENSG00000232022	3.47661	1.94197	0	2.49997e-321	up
KLK13	ENSG00000167759	3.45569	7.09819	0	2.49997e-321	up
KYNU	ENSG00000115919	3.31641	4.25484	0	2.49997e-321	up
UPP1	ENSG00000183696	3.06958	4.89358	0	2.49997e-321	up
ZC3H12A	ENSG00000163874	3.06046	6.96355	0	2.49997e-321	up
ACP7	ENSG00000183760	3.05952	6.51459	0	2.49997e-321	up
HRH2	ENSG00000113749	2.79179	4.65935	0	2.49997e-321	up
SLC26A9	ENSG00000174502	2.75058	5.1653	0	2.49997e-321	up
FUT3	ENSG00000171124	2.73312	3.49418	0	2.49997e-321	up
FABP5	ENSG00000164687	2.68444	9.25108	0	2.49997e-321	up
GJB6	ENSG00000121742	2.62073	7.79854	0	2.49997e-321	up
HPSE	ENSG00000173083	2.50804	5.15532	0	2.49997e-321	up
GBAP1	ENSG00000160766	2.46091	4.50996	0	2.49997e-321	up
TGM1	ENSG00000092295,ENSG00000285348	2.09033	7.70316	0	2.49997e-321	up
TTC39A	ENSG00000085831	2.03935	5.03668	0	2.49997e-321	up
TICRR	ENSG00000140534	1.98883	2.11705	0	2.49997e-321	up
CCNE1	ENSG00000105173	1.92841	2.9389	0	2.49997e-321	up
GDPD3	ENSG00000102886	1.75298	4.87274	0	2.49997e-321	up
GM2A	ENSG00000196743	1.71295	8.33004	0	2.49997e-321	up
CDK5R1	ENSG00000176749	1.66021	3.18915	0	2.49997e-321	up
KPNA2	ENSG00000182481	1.64265	5.56681	0	2.49997e-321	up
NOD2	ENSG00000167207	1.56034	5.39592	0	2.49997e-321	up
ADGRF1	ENSG00000153292	3.98892	1.11694	3.45846e-323	1.57953e-320	up
KCNJ15	ENSG00000157551	2.36728	3.57888	3.70549e-321	1.64644e-318	up
AKR1B15	ENSG00000227471	3.14375	2.35216	5.27765e-311	2.28328e-308	up
RHCG	ENSG00000140519	4.39871	6.96186	3.35657e-305	1.3459e-302	up
LINC01605	ENSG00000253161,ENSG00000253414	2.2229	2.04704	3.81394e-305	1.49289e-302	up
HERC6	ENSG00000138642	3.20723	5.31723	9.30984e-305	3.55939e-302	up
DEFB103A	ENSG00000176797,ENSG00000284978	4.27375	4.32696	3.24056e-304	1.21079e-301	up
RRM2	ENSG00000171848	2.27109	4.36119	1.33093e-303	4.86235e-301	up
PLBD1	ENSG00000121316	1.51134	6.82352	5.68727e-303	2.03258e-300	up
KRT16	ENSG00000186832	4.53172	10.9558	8.61566e-301	3.01365e-298	up
PRSS22	ENSG00000005001,ENSG00000282937	3.23912	5.0062	9.14492e-300	3.13213e-297	up
LRRC55	ENSG00000183908	3.52705	1.48625	3.52952e-299	1.18419e-296	up
IL36RN	ENSG00000136695	2.03067	7.93377	4.229e-299	1.3905e-296	up
PNP	ENSG00000198805	1.71769	5.91729	4.65019e-299	1.499e-296	up
CD274	ENSG00000120217	3.31323	2.6193	5.18221e-298	1.63838e-295	up
NAMPT	ENSG00000105835	2.32627	7.02953	4.15769e-294	1.28967e-291	up
PLA2G4E	ENSG00000188089	1.86199	8.15786	3.08492e-292	9.39188e-290	up
MKI67	ENSG00000148773	1.87128	5.04883	9.49249e-288	2.83739e-285	up
NOS2	ENSG00000007171	4.98463	3.44431	6.62253e-285	1.91008e-282	up
TPBG	ENSG00000146242,ENSG00000283085	1.65356	5.37584	7.40659e-285	2.09939e-282	up
SLC5A1	ENSG00000100170	1.67274	6.35073	1.16619e-282	3.24953e-280	up
CDH26	ENSG00000124215	2.69469	1.40642	1.55174e-282	4.25176e-280	up
NCAPH	ENSG00000121152	1.62203	2.96401	2.01408e-281	5.42812e-279	up
TMEM45B	ENSG00000151715	1.54056	5.79539	8.43039e-279	2.23541e-276	up
KLHDC7B-DT	ENSG00000272666	3.54613	1.18344	5.89576e-277	1.53851e-274	up
MXD1	ENSG00000059728	1.82945	5.29749	3.32513e-276	8.41002e-274	up
OAS3	ENSG00000111331	2.31327	6.52262	2.17638e-275	5.42117e-273	up
PARP9	ENSG00000138496	1.80338	5.97141	3.91512e-275	9.60666e-273	up
KRT16P2	ENSG00000227300	5.218	2.11832	6.43431e-275	1.55559e-272	up
MPZL2	ENSG00000149573	1.98917	6.24487	1.74819e-274	4.16526e-272	up
TYMP	ENSG00000025708	2.92895	6.94136	3.26376e-272	7.55722e-270	up
STXBP5-AS1	ENSG00000233452	1.91421	1.84022	4.61498e-272	1.05375e-269	up
CD24	ENSG00000272398	2.25764	7.84309	1.80542e-271	4.01095e-269	up
LINC01269	ENSG00000258689	3.19564	-0.393699	2.68198e-271	5.8789e-269	up
CT69	ENSG00000231971	2.48547	0.510966	5.69799e-271	1.23257e-268	up
FCHSD1	ENSG00000197948	1.85535	7.5979	5.38962e-270	1.15072e-267	up
DSC2	ENSG00000134755	3.11417	6.31044	3.01531e-267	6.35534e-265	up
HYAL4	ENSG00000106302	3.27623	2.12417	3.45029e-267	7.18009e-265	up
CXCR2	ENSG00000180871	1.99015	3.77954	2.33239e-265	4.7339e-263	up
LRP8	ENSG00000157193	2.00661	3.24905	2.9384e-264	5.89114e-262	up
AURKA	ENSG00000087586	1.82137	2.58542	4.66326e-264	9.23663e-262	up
PGBD5	ENSG00000177614	2.5602	3.03317	2.18942e-263	4.28501e-261	up
MX1	ENSG00000157601	2.80617	6.68558	5.82157e-260	1.11287e-257	up
TCN1	ENSG00000134827	5.57214	5.93174	4.06268e-259	7.58982e-257	up
KIF20A	ENSG00000112984	1.96281	3.45612	9.05334e-259	1.67232e-256	up
OAS2	ENSG00000111335	2.99718	5.82235	5.14624e-258	9.40046e-256	up
MPHOSPH6	ENSG00000135698	1.75106	4.6836	1.20734e-257	2.18118e-255	up
KIF2C	ENSG00000142945	1.64194	3.46966	3.65326e-257	6.52821e-255	up
AUNIP	ENSG00000127423	1.85349	0.848586	1.10661e-256	1.95619e-254	up
CNFN	ENSG00000105427	2.45994	8.2178	3.88536e-256	6.79525e-254	up
BCAR3	ENSG00000137936	-1.72672	4.01108	1.27441e-254	2.2054e-252	down
IRAK2	ENSG00000134070	1.5221	3.57384	5.38326e-254	9.21883e-252	up
CLEC7A	ENSG00000172243	2.17135	4.08729	5.25115e-250	8.89989e-248	up
KLK9	ENSG00000213022	2.78748	5.98383	1.58174e-247	2.65345e-245	up
SERPINB13	ENSG00000197641	2.58416	6.17281	2.17202e-247	3.60687e-245	up
RND1	ENSG00000172602	3.54533	2.25464	4.87842e-246	8.02012e-244	up
CERNA2	ENSG00000285972	2.27255	1.82828	2.1363e-245	3.44322e-243	up
NOCT	ENSG00000151014	1.55726	2.3511	3.94219e-243	6.29219e-241	up
GK	ENSG00000198814	2.01644	4.27796	1.05453e-242	1.66698e-240	up
CCNB1	ENSG00000134057	1.99199	4.20707	3.13444e-241	4.90764e-239	up
RNF222	ENSG00000189051	1.57844	4.17442	2.38808e-240	3.70377e-238	up
KRT16P3	ENSG00000214822	3.93666	3.10814	1.88073e-238	2.86289e-236	up
TNIP3	ENSG00000050730	4.88551	1.55381	4.34286e-238	6.55015e-236	up
LINC01398	ENSG00000224863	4.11665	-0.418007	2.81805e-237	4.21171e-235	up
IL4R	ENSG00000077238	1.51413	6.73035	8.36765e-236	1.23932e-233	up
OAS1	ENSG00000089127	2.21153	5.46425	4.79781e-234	7.04251e-232	up
KCNK10	ENSG00000100433	2.79088	1.04424	2.89047e-233	4.20525e-231	up
GPR68	ENSG00000119714	1.59909	4.61998	3.66539e-232	5.28588e-230	up
KIF4A	ENSG00000090889	1.7712	2.59351	5.86205e-232	8.38018e-230	up
LCN2	ENSG00000148346	4.21813	6.79899	1.31003e-231	1.85662e-229	up
RORC	ENSG00000143365	-2.20092	4.84424	4.43442e-231	6.17812e-229	down
ENKUR	ENSG00000151023	4.26495	-0.209225	7.40496e-230	1.023e-227	up
TMEM171	ENSG00000157111	2.51301	1.23289	3.09725e-229	4.24324e-227	up
PRKCQ-AS1	ENSG00000237943	2.36749	0.928598	8.7549e-229	1.18951e-226	up
HEPHL1	ENSG00000181333	5.07618	6.08858	1.74031e-228	2.32607e-226	up
LINC01215	ENSG00000271856	2.75543	0.121894	1.99787e-228	2.64878e-226	up
STAT1	ENSG00000115415	1.92282	6.99878	7.40308e-228	9.73652e-226	up
CNGB1	ENSG00000070729	3.01237	-0.0525391	1.32506e-227	1.72888e-225	up
SPRR2D	ENSG00000163216	3.92373	8.84251	1.39189e-227	1.80178e-225	up
CDC6	ENSG00000094804	1.71309	2.79992	1.60642e-227	2.06324e-225	up
TEX101	ENSG00000131126	2.98018	1.53667	2.12059e-226	2.70251e-224	up
NETO2	ENSG00000171208	2.04159	2.27519	2.13642e-225	2.68113e-223	up
CDC45	ENSG00000093009	1.72444	2.58626	2.40309e-225	2.99293e-223	up
CDH3	ENSG00000062038	1.75397	6.76886	1.82782e-224	2.25935e-222	up
DSG3	ENSG00000134757	2.10893	7.09255	1.1542e-223	1.41605e-221	up
SPRR1B	ENSG00000169469	3.16866	9.15882	2.15446e-221	2.60436e-219	up
HAS3	ENSG00000103044	2.63183	4.98549	2.76509e-221	3.31811e-219	up
TMPRSS11D	ENSG00000153802	5.30896	4.18216	3.61212e-221	4.30313e-219	up
MCM10	ENSG00000065328	1.9209	1.6048	7.92394e-220	9.37191e-218	up
REN	ENSG00000143839	4.6217	1.5108	2.31086e-219	2.71361e-217	up
MELK	ENSG00000165304	1.90899	2.81738	1.20384e-218	1.40363e-216	up
ANKRD33B	ENSG00000164236	-2.26358	4.37897	2.6581e-218	3.0774e-216	down
CDC25A	ENSG00000164045	1.69293	1.65788	2.73082e-218	3.13949e-216	up
ADAM23	ENSG00000114948	2.25158	2.90625	3.98446e-218	4.54892e-216	up
DEPDC1B	ENSG00000035499	1.91657	1.80825	1.60351e-217	1.81804e-215	up
SAMD9	ENSG00000205413	3.09908	3.98614	7.94899e-217	8.95078e-215	up
C10orf99	ENSG00000188373	2.913	6.01283	8.10651e-217	9.06606e-215	up
S100A8	ENSG00000143546	5.30541	10.8362	4.41655e-216	4.90595e-214	up
SH3PXD2A-AS1	ENSG00000280693	1.86796	4.04908	1.14776e-214	1.26638e-212	up
FAM110C	ENSG00000184731	1.7114	4.76071	1.44508e-213	1.57332e-211	up
S100A9	ENSG00000163220	5.25604	11.4694	3.48063e-211	3.76458e-209	up
ERCC6L	ENSG00000186871	2.03376	0.756238	1.29619e-210	1.39276e-208	up
GCNT4	ENSG00000176928	2.16656	2.90517	9.38472e-210	1.00185e-207	up
KRT16P1	ENSG00000214856,ENSG00000284527	4.57245	1.75611	1.4539e-208	1.51279e-206	up
FAM83A	ENSG00000147689	2.47013	5.21482	1.01718e-207	1.04515e-205	up
DNASE1L3	ENSG00000163687	1.53291	3.50941	1.00087e-206	1.0157e-204	up
IGFL1	ENSG00000188293	4.1384	3.54388	2.68486e-205	2.70792e-203	up
KLK10	ENSG00000129451	2.02427	7.55178	3.74147e-205	3.72787e-203	up
ARSF	ENSG00000062096	2.68282	4.2876	3.99889e-205	3.96035e-203	up
CCNB2	ENSG00000157456	1.52746	3.38012	4.38492e-205	4.31665e-203	up
GTSE1	ENSG00000075218	1.57789	2.40642	3.23093e-204	3.16169e-202	up
HMGN2P46	ENSG00000179362	1.9378	-0.140539	2.30466e-203	2.24193e-201	up
EHF	ENSG00000135373	2.43589	5.87114	4.04985e-203	3.91644e-201	up
VNN1	ENSG00000112299	2.70355	2.28128	7.08206e-203	6.76914e-201	up
BUB1	ENSG00000169679	1.76667	2.62327	8.15675e-203	7.75127e-201	up
SNTB1	ENSG00000172164	-2.05234	3.9656	1.13293e-202	1.07042e-200	down
F3	ENSG00000117525	-1.94537	5.191	2.96605e-202	2.78639e-200	down
CXCL17	ENSG00000189377	3.22945	-0.224032	5.9411e-201	5.48717e-199	up
SAPCD1	ENSG00000234951,ENSG00000229176,ENSG00000237918,ENSG00000227074,ENSG00000227861,ENSG00000228727	-2.16788	3.33457	1.30268e-200	1.19643e-198	down
PI3	ENSG00000124102	5.5737	9.79664	3.1749e-200	2.89974e-198	up
HJURP	ENSG00000123485	1.59248	2.74847	9.03088e-200	8.20264e-198	up
HK2	ENSG00000159399	1.77165	5.99618	2.66066e-199	2.40337e-197	up
BTC	ENSG00000174808	-4.11239	4.0701	3.01699e-199	2.71034e-197	down
SKA3	ENSG00000165480	1.79502	1.85724	3.7562e-199	3.35609e-197	up
C14orf132	ENSG00000227051	-1.61007	5.71578	2.06799e-198	1.83771e-196	down
S100A7	ENSG00000143556	4.67879	10.9653	2.95342e-198	2.61044e-196	up
XDH	ENSG00000158125	2.61623	3.10409	6.83159e-197	5.9424e-195	up
SLC23A2	ENSG00000089057	1.6402	5.81038	8.78139e-197	7.59821e-195	up
S100A2	ENSG00000196754	2.16431	7.90911	1.45026e-196	1.24179e-194	up
UHRF1	ENSG00000276043	1.5089	3.3804	3.18367e-196	2.7119e-194	up
NWD2	ENSG00000174145	2.83015	-0.12001	3.96774e-196	3.34511e-194	up
IL20	ENSG00000162891	5.10926	0.729007	1.2068e-194	1.00709e-192	up
FABP5P7	ENSG00000234964	2.55803	8.40703	2.14468e-194	1.78073e-192	up
STUM	ENSG00000203685	-1.91242	4.36154	6.03095e-194	4.98235e-192	down
HASPIN	ENSG00000177602	1.6075	0.656428	1.24898e-193	1.02155e-191	up
KRT6C	ENSG00000170465	5.55535	9.24355	7.44756e-192	6.00185e-190	up
PHYHD1	ENSG00000175287	-1.52824	4.58125	2.54891e-191	2.03418e-189	down
APOL6	ENSG00000221963	1.6243	5.09163	3.59841e-191	2.85786e-189	up
IGLON5	ENSG00000142549	1.63717	1.55641	4.90211e-191	3.85601e-189	up
GALNT6	ENSG00000139629	1.6313	5.2682	8.62043e-191	6.74857e-189	up
EPSTI1	ENSG00000133106	2.12064	3.99846	4.74515e-190	3.67973e-188	up
IL12RB2	ENSG00000081985	1.67923	2.09208	5.94253e-190	4.58663e-188	up
SERPINB1	ENSG00000021355	1.81268	5.96497	1.65131e-189	1.26858e-187	up
IL19	ENSG00000142224	4.64446	1.76276	1.71143e-189	1.30864e-187	up
SERPINB4	ENSG00000206073	6.26944	9.36733	2.92876e-189	2.22911e-187	up
KIF23	ENSG00000137807	1.67114	3.12647	4.20001e-189	3.16735e-187	up
CYP24A1	ENSG00000019186	3.233	0.771519	1.7571e-188	1.31903e-186	up
S100A7A	ENSG00000184330	6.34972	9.39272	2.03619e-188	1.52159e-186	up
PIF1	ENSG00000140451	1.88991	1.66483	5.88798e-188	4.34073e-186	up
S100A12	ENSG00000163221	5.5757	3.52629	7.73204e-188	5.67477e-186	up
RSAD2	ENSG00000134321	2.95098	3.31243	1.51778e-187	1.09922e-185	up
ATP12A	ENSG00000075673	3.82842	6.81482	4.2706e-187	3.07932e-185	up
PDZK1IP1	ENSG00000162366	1.61618	6.72166	5.87027e-187	4.21429e-185	up
PLA2G4B	ENSG00000243708	1.73834	6.79511	1.19875e-186	8.53134e-185	up
APOL1	ENSG00000100342	2.07729	5.6	4.16948e-186	2.95458e-184	up
KIF18B	ENSG00000186185	1.65661	3.08674	3.86422e-184	2.62418e-182	up
HELZ2	ENSG00000130589	1.80576	5.27756	2.12692e-183	1.40994e-181	up
FAM83A-AS1	ENSG00000204949	2.69187	0.342639	1.18985e-181	7.82449e-180	up
BATF2	ENSG00000168062	2.83469	1.82792	1.40758e-181	9.21939e-180	up
LCE3D	ENSG00000163202	3.32345	8.00678	4.73768e-181	3.07855e-179	up
TRIM22	ENSG00000132274	1.7372	5.97307	5.99462e-181	3.87998e-179	up
LCE3A	ENSG00000185962	5.44237	3.98263	4.837e-180	3.11844e-178	up
CEP55	ENSG00000138180	1.85707	2.60689	1.0754e-179	6.90611e-178	up
GBP1	ENSG00000117228	1.82599	5.60162	1.37046e-178	8.73273e-177	up
HRNR	ENSG00000197915	4.51687	3.59394	1.46905e-178	9.3248e-177	up
CDCA2	ENSG00000184661	1.85303	1.48836	4.20677e-178	2.65997e-176	up
RDH16	ENSG00000139547	1.51634	2.98787	6.75341e-175	4.15828e-173	up
LCE3E	ENSG00000185966	3.38542	6.44773	8.104e-175	4.97126e-173	up
POU5F2	ENSG00000248483	2.01708	-0.271372	1.45852e-174	8.88075e-173	up
CMPK2	ENSG00000134326	2.40462	3.00294	2.88681e-174	1.75126e-172	up
MUC4	ENSG00000278468,ENSG00000277585	4.25065	2.02242	4.81268e-174	2.90884e-172	up
CRABP2	ENSG00000143320	1.67598	8.47097	1.35041e-172	8.04375e-171	up
LAMP3	ENSG00000078081	1.91257	4.58661	1.80231e-172	1.06967e-170	up
IFI6	ENSG00000126709	2.70829	5.60729	3.31423e-172	1.95993e-170	up
RAD54L	ENSG00000085999	1.5435	1.94673	9.628e-172	5.65301e-170	up
EPGN	ENSG00000182585	4.01275	2.66124	5.12171e-171	2.99647e-169	up
CDC20	ENSG00000117399	1.56119	3.99617	6.79934e-171	3.94987e-169	up
PLA2G2F	ENSG00000158786	1.7393	6.12811	5.60104e-170	3.23092e-168	up
CLSPN	ENSG00000092853	1.50513	1.62007	6.03512e-170	3.46914e-168	up
S100A15A	ENSG00000224784	4.35047	-0.682625	1.05406e-169	6.0379e-168	up
KLHDC7B	ENSG00000130487	3.37339	2.28544	2.54757e-169	1.45424e-167	up
CXCL1	ENSG00000163739	4.98385	2.28507	1.07488e-168	6.07254e-167	up
ID4	ENSG00000172201	-1.62506	5.66286	8.81752e-168	4.8973e-166	down
BLM	ENSG00000197299	1.55537	1.18528	1.05961e-167	5.84566e-166	up
POLR3G	ENSG00000113356	2.04954	2.02426	1.09135e-167	6.00058e-166	up
PGLYRP2	ENSG00000161031	2.58011	-0.162996	1.47334e-167	8.04709e-166	up
SPRR2A	ENSG00000241794	5.4426	9.86883	3.82944e-167	2.08463e-165	up
EXO1	ENSG00000174371	1.61477	1.76871	3.87413e-167	2.102e-165	up
FGFBP1	ENSG00000137440	2.00153	6.45803	4.1727e-167	2.25655e-165	up
ANKRD31	ENSG00000145700	2.67512	-0.400081	4.75715e-167	2.56418e-165	up
TMPRSS4	ENSG00000137648	2.24599	3.93733	1.12905e-165	6.02648e-164	up
SERPINB9	ENSG00000170542	1.65459	3.34923	7.76547e-165	4.10496e-163	up
FOXE1	ENSG00000178919	2.4809	2.47538	8.98011e-165	4.73183e-163	up
LIPG	ENSG00000101670	2.62725	3.08713	1.27777e-164	6.71137e-163	up
DLGAP5	ENSG00000126787	2.16302	2.46138	1.89171e-164	9.90438e-163	up
TGM3	ENSG00000125780	1.77733	8.68545	3.82005e-164	1.98112e-162	up
IFI44	ENSG00000137965	2.76313	4.93223	7.72828e-164	3.98285e-162	up
EPOP	ENSG00000273604	1.73421	3.24895	1.93636e-163	9.91706e-162	up
TREX2	ENSG00000183479	1.98033	5.21128	2.4396e-163	1.2417e-161	up
KRT77	ENSG00000189182	-3.21832	8.07524	3.59476e-163	1.82401e-161	down
ACKR2	ENSG00000144648	2.18628	2.95491	6.14778e-163	3.10029e-161	up
HBEGF	ENSG00000113070	2.13118	4.31846	1.58936e-162	7.96618e-161	up
EPHB2	ENSG00000133216	2.21681	4.07392	1.61932e-162	8.09166e-161	up
IFIT3	ENSG00000119917	1.83504	5.01974	6.37215e-162	3.17449e-160	up
GZMB	ENSG00000100453	3.0369	1.72326	2.25907e-161	1.11529e-159	up
STIL	ENSG00000123473	1.54638	2.50625	1.52074e-160	7.39673e-159	up
KLK6	ENSG00000167755	3.57186	7.02998	1.75568e-159	8.41496e-158	up
A2ML1	ENSG00000166535	1.72338	8.40999	1.85645e-158	8.82082e-157	up
SPATA6L	ENSG00000106686	1.64263	1.67736	3.54454e-158	1.67931e-156	up
LIPE-AS1	ENSG00000213904	1.52759	1.25139	4.51139e-158	2.13124e-156	up
CENPF	ENSG00000117724	1.54129	3.71533	1.57565e-157	7.359e-156	up
CSTA	ENSG00000121552	1.79883	8.23805	1.92594e-157	8.9442e-156	up
UGT3A2	ENSG00000168671	-4.83427	3.43614	3.91004e-157	1.80565e-155	down
ALDH1A3	ENSG00000184254	2.4418	4.45806	1.37266e-156	6.30348e-155	up
FERMT1	ENSG00000101311	1.70424	6.10632	2.57729e-156	1.18024e-154	up
CLDN17	ENSG00000156282	4.76253	1.22676	3.83529e-156	1.75145e-154	up
MEFV	ENSG00000103313	2.09888	0.631548	6.27706e-156	2.85069e-154	up
PARP14	ENSG00000173193	1.58243	5.45436	9.11241e-156	4.12694e-154	up
LINC02159	ENSG00000253417	2.97495	0.94727	2.27467e-155	1.02453e-153	up
WNT5A	ENSG00000114251	2.24225	3.81373	4.58943e-155	2.06148e-153	up
SPRR2B	ENSG00000196805	4.43733	7.72352	2.82643e-154	1.26612e-152	up
AIM2	ENSG00000163568	2.65377	0.0989766	2.08293e-153	9.23e-152	up
CHRM4	ENSG00000180720	-4.16162	1.03095	6.22919e-153	2.74552e-151	down
RIPOR3	ENSG00000042062	1.77644	3.76756	8.692e-153	3.82076e-151	up
ZBP1	ENSG00000124256	2.27099	1.39631	1.19675e-152	5.24655e-151	up
IL36A	ENSG00000136694	6.427	3.43153	1.35604e-152	5.92906e-151	up
LINC02747	ENSG00000255774	-2.9225	1.44897	1.64776e-152	7.18545e-151	down
CLDN23	ENSG00000253958,ENSG00000285098	-2.14244	2.59278	4.79147e-152	2.0675e-150	down
SPRR2F	ENSG00000244094	5.77452	7.20443	9.17786e-152	3.93953e-150	up
CYP4Z2P	ENSG00000154198	3.63733	1.07199	1.18668e-151	5.08048e-150	up
NCAPG	ENSG00000109805	2.0035	2.561	1.62174e-151	6.92503e-150	up
CCL20	ENSG00000115009	3.30787	1.26053	2.02193e-151	8.58929e-150	up
SGO1	ENSG00000129810	2.03385	0.0966123	7.66611e-151	3.23987e-149	up
CARD6	ENSG00000132357	1.52384	4.21301	1.23397e-150	5.20164e-149	up
EPHA2-AS1	ENSG00000227959	1.64645	-0.290151	5.03997e-150	2.10297e-148	up
ANKFN1	ENSG00000153930	-2.47825	2.33191	4.34341e-149	1.78962e-147	down
RAB3B	ENSG00000169213	-2.42902	3.24824	5.46214e-149	2.24494e-147	down
BUB1B	ENSG00000156970	1.5497	2.82509	6.29668e-149	2.58148e-147	up
XAF1	ENSG00000132530	2.45312	5.50429	9.67568e-149	3.95692e-147	up
DEFB103B	ENSG00000273641,ENSG00000177243	3.95745	-0.416482	2.62359e-147	1.052e-145	up
SCO2	ENSG00000284194	2.1971	3.83569	3.5279e-147	1.40773e-145	up
KRT6B	ENSG00000185479	2.9928	10.3009	5.54492e-146	2.19131e-144	up
PCSK9	ENSG00000169174	1.88863	3.17265	1.17212e-145	4.60995e-144	up
TMC5	ENSG00000103534	2.06762	4.09224	1.80139e-145	7.06799e-144	up
GBP5	ENSG00000154451	2.26957	3.20596	2.2837e-145	8.91783e-144	up
SHOC1	ENSG00000165181	2.55445	0.975671	5.86561e-145	2.26363e-143	up
C12orf56	ENSG00000185306	1.72911	1.5752	7.15641e-145	2.7553e-143	up
BLACAT1	ENSG00000281406	1.88219	0.319833	1.48421e-144	5.67451e-143	up
IDO1	ENSG00000131203	2.49308	1.34275	4.64494e-144	1.75951e-142	up
APOBEC3A	ENSG00000262156,ENSG00000128383	3.95404	1.33163	6.96593e-144	2.63264e-142	up
SH2D5	ENSG00000189410	3.49797	-0.139022	1.30663e-143	4.90435e-142	up
CNTN2	ENSG00000184144	-1.88064	1.70364	1.41687e-143	5.30599e-142	down
NABP1	ENSG00000173559	1.50796	3.89889	2.96936e-143	1.10946e-141	up
CHI3L2	ENSG00000064886	2.9529	6.23689	8.92299e-143	3.31138e-141	up
RGS20	ENSG00000147509	1.51223	2.50537	1.00999e-142	3.73128e-141	up
FUT2	ENSG00000176920	1.80837	4.2654	7.76703e-142	2.83756e-140	up
FXYD6	ENSG00000137726	-1.75337	4.85084	8.41257e-142	3.06658e-140	down
PRSS53	ENSG00000151006	2.19612	4.83376	1.46684e-141	5.32338e-140	up
LINC02660	ENSG00000226005	-2.73689	-0.0420415	5.19578e-141	1.86097e-139	down
DHRS9	ENSG00000073737	2.1215	3.7336	6.92917e-141	2.47105e-139	up
CPLX3	ENSG00000213578	2.58016	1.02371	5.1885e-140	1.83439e-138	up
CHAC1	ENSG00000128965	3.55681	3.55231	1.12346e-139	3.95498e-138	up
MYBL2	ENSG00000101057	1.50228	4.00169	1.6996e-139	5.9704e-138	up
IFIH1	ENSG00000115267	1.71268	4.31815	1.75288e-139	6.14443e-138	up
CYP2W1	ENSG00000073067	-3.59298	2.49851	7.92578e-139	2.76059e-137	down
PLAT	ENSG00000104368	2.1616	5.42323	8.76712e-139	3.04718e-137	up
ZNF812P	ENSG00000224689	3.31561	0.576426	9.61946e-139	3.33637e-137	up
CASP5	ENSG00000137757	4.55847	-0.4731	9.55858e-138	3.2944e-136	up
TMEM255A	ENSG00000125355	-1.87419	2.00832	9.76474e-138	3.35842e-136	down
CHAD	ENSG00000136457	-2.41882	3.00115	1.5563e-137	5.33032e-136	down
DEFB4B	ENSG00000177257,ENSG00000275444,ENSG00000285433	5.77638	6.90725	1.88322e-137	6.43662e-136	up
NDC80	ENSG00000080986	1.76064	2.2437	3.08458e-137	1.04343e-135	up
ADAMTSL3	ENSG00000156218	-1.66158	2.00311	3.44005e-137	1.16128e-135	down
HTR3B	ENSG00000149305	2.06373	-0.469375	4.70742e-137	1.58262e-135	up
TOP2A	ENSG00000131747	1.58026	4.60878	4.75066e-137	1.5939e-135	up
CLEC3A	ENSG00000166509	5.42661	1.69558	6.15547e-136	2.04436e-134	up
RAET1G	ENSG00000203722	1.62113	2.30658	7.68349e-136	2.53139e-134	up
HRH3	ENSG00000101180	2.89735	0.0370309	2.19269e-135	7.15234e-134	up
RTP4	ENSG00000136514	1.67973	1.94949	3.92822e-135	1.27881e-133	up
CXCR6	ENSG00000172215	2.21819	1.22853	5.1691e-135	1.67945e-133	up
CHP2	ENSG00000166869	-1.83036	6.83014	1.04526e-133	3.35625e-132	down
SOD2	ENSG00000112096	1.52046	7.31896	2.25425e-133	7.22415e-132	up
CLDN8	ENSG00000156284	-2.16411	2.516	2.80841e-133	8.94773e-132	down
CFB	ENSG00000241534,ENSG00000243570,ENSG00000242335,ENSG00000241253,ENSG00000204359,ENSG00000243649,ENSG00000239754	1.53463	5.26015	6.99619e-133	2.22471e-131	up
LYPD1	ENSG00000150551	2.85933	1.05497	4.42353e-132	1.3852e-130	up
ETNK2	ENSG00000143845	-1.55122	3.21173	1.12852e-131	3.51381e-130	down
CKAP2L	ENSG00000169607	1.63755	1.82997	7.54225e-131	2.32635e-129	up
SCIN	ENSG00000006747	-1.50114	2.68882	3.66436e-130	1.12183e-128	down
IRF7	ENSG00000185507,ENSG00000276561	1.88564	4.45349	5.60242e-130	1.71197e-128	up
CPNE7	ENSG00000178773	1.89106	1.71022	7.35471e-130	2.24325e-128	up
DEFB4A	ENSG00000171711	5.77532	6.06181	1.17452e-129	3.56914e-128	up
HSD11B1	ENSG00000117594	-2.56676	4.15378	1.28145e-129	3.88691e-128	down
IL34	ENSG00000157368	-2.34077	5.27882	5.5933e-129	1.68414e-127	down
ARG2	ENSG00000081181	1.60588	2.45922	6.98223e-129	2.09467e-127	up
ITM2A	ENSG00000078596	-1.56865	5.42733	1.88581e-128	5.61642e-127	down
CYP2J2	ENSG00000134716	-1.7363	3.61639	1.89567e-128	5.6356e-127	down
IFIT1	ENSG00000185745	1.91917	4.89003	2.00219e-128	5.94151e-127	up
SPRR2E	ENSG00000203785	2.226	10.397	4.23598e-128	1.25251e-126	up
SMOX	ENSG00000088826	1.53673	5.0779	9.46487e-128	2.77861e-126	up
SPINK1	ENSG00000164266	-2.87838	-0.510051	4.21068e-127	1.22737e-125	down
IL23A	ENSG00000110944	1.51914	0.201049	2.84364e-125	8.00505e-124	up
IVL	ENSG00000163207	1.72817	8.33998	1.91205e-124	5.30981e-123	up
IFI44L	ENSG00000137959	2.4303	4.27717	1.57631e-123	4.34079e-122	up
PDZD7	ENSG00000186862	-2.01953	1.8682	3.66459e-123	1.00746e-121	down
ODAD1	ENSG00000105479	-1.67473	0.79188	7.60152e-123	2.07245e-121	down
IFI27	ENSG00000165949,ENSG00000275214	2.32121	7.86139	1.22363e-122	3.32504e-121	up
GBP6	ENSG00000183347	2.42929	3.37218	3.11309e-122	8.41764e-121	up
TMC1	ENSG00000165091	1.91425	0.538419	3.14618e-122	8.49313e-121	up
DIAPH3	ENSG00000139734	1.68323	1.51825	1.1054e-121	2.96942e-120	up
SH2D2A	ENSG00000027869	1.86763	0.925173	1.94052e-121	5.20426e-120	up
HSPD1P3	ENSG00000282496,ENSG00000285504	6.71856	1.01092	3.23199e-121	8.63966e-120	up
SPRR3	ENSG00000163209	5.67716	0.886024	3.56258e-121	9.50793e-120	up
AREG	ENSG00000109321	1.98238	2.1149	4.26699e-121	1.13694e-119	up
ST6GALNAC1	ENSG00000070526	1.69409	2.19192	4.75019e-121	1.2616e-119	up
PRODH	ENSG00000100033	-1.53358	5.26031	5.20228e-120	1.36841e-118	down
CCR7	ENSG00000126353	2.06942	2.53177	7.95119e-120	2.08149e-118	up
SPC25	ENSG00000277909,ENSG00000152253	1.52633	1.22343	2.85197e-119	7.41873e-118	up
ISG15	ENSG00000187608	2.35387	3.50216	3.13416e-119	8.12707e-118	up
TRIM15	ENSG00000235259,ENSG00000233599,ENSG00000224145,ENSG00000137384,ENSG00000235960,ENSG00000235905,ENSG00000204610,ENSG00000227147	2.39692	1.19397	7.82549e-119	2.026e-117	up
FOSL1	ENSG00000175592	2.88832	3.4505	8.47028e-119	2.18949e-117	up
STRIP2	ENSG00000128578	1.56682	1.71174	2.69377e-118	6.87664e-117	up
PRSS1	ENSG00000204983	1.86313	-0.633736	6.24866e-118	1.58776e-116	up
PCP4L1	ENSG00000248485	1.70377	3.7877	1.07898e-117	2.72898e-116	up
MFSD4A	ENSG00000174514	-1.56956	3.56744	2.3995e-117	6.05027e-116	down
NEUROD2	ENSG00000171532	-2.31286	-0.178478	1.44328e-116	3.58422e-115	down
INA	ENSG00000148798	1.87123	2.23972	2.60883e-116	6.43982e-115	up
ACADL	ENSG00000115361	-1.7541	1.42797	4.09148e-116	1.00846e-114	down
SNORA73B	ENSG00000200087	1.895	-0.562592	4.99349e-116	1.22527e-114	up
SPRR2C	ENSG00000229035	5.84259	1.83182	2.33582e-115	5.69745e-114	up
CXCL8	ENSG00000169429	5.61796	3.585	3.14251e-115	7.64243e-114	up
IL7R	ENSG00000168685	1.95332	3.62204	5.44637e-115	1.31868e-113	up
LTF	ENSG00000012223	3.50039	6.40115	7.55275e-115	1.82599e-113	up
BCL2A1	ENSG00000140379	2.24078	0.909469	7.61077e-115	1.83731e-113	up
SPIB	ENSG00000269404	1.89819	0.188578	1.1829e-114	2.84728e-113	up
BTBD16	ENSG00000138152	-2.12794	2.41917	1.68842e-114	4.0522e-113	down
TNFRSF9	ENSG00000049249	1.56529	0.654848	2.10874e-114	5.03891e-113	up
IL1B	ENSG00000125538	3.14659	2.1945	2.55185e-114	6.08889e-113	up
CTLA4	ENSG00000163599	2.45023	0.907606	2.62672e-114	6.25844e-113	up
ULBP2	ENSG00000131015	2.28188	0.0200244	6.17763e-114	1.45502e-112	up
CDK1	ENSG00000170312	1.663	3.45	7.0189e-114	1.6508e-112	up
CATSPERB	ENSG00000133962,ENSG00000274338	2.05857	-0.312798	8.2357e-114	1.93421e-112	up
MYEOV	ENSG00000172927	-2.25707	2.9045	9.9099e-114	2.32078e-112	down
MAST1	ENSG00000105613	-1.70526	1.70025	9.93608e-114	2.3236e-112	down
KIF18A	ENSG00000121621	1.82081	0.75132	1.23652e-113	2.88756e-112	up
NR4A3	ENSG00000119508	2.24469	1.2423	2.10817e-113	4.90912e-112	up
IGFL2	ENSG00000204866	-1.74687	4.15999	7.72032e-113	1.79016e-111	down
ARHGAP11A	ENSG00000198826	1.50739	2.88613	1.01211e-112	2.34024e-111	up
ICOS	ENSG00000163600	2.25944	0.252549	2.62914e-112	6.06213e-111	up
CACNA1H	ENSG00000196557	-2.83186	4.55312	4.2287e-112	9.70947e-111	down
C5orf46	ENSG00000178776	-2.52465	4.86768	1.10709e-111	2.52434e-110	down
TMPRSS11A	ENSG00000187054	5.24527	-0.486976	8.39912e-111	1.90195e-109	up
HAL	ENSG00000084110	1.65304	7.62103	1.51594e-110	3.41867e-109	up
SLC7A5	ENSG00000103257	1.61794	6.83331	1.73033e-110	3.89146e-109	up
ENHO	ENSG00000168913	-2.32228	2.10569	3.35394e-110	7.50188e-109	down
LRG1	ENSG00000171236	2.3617	4.89406	3.38908e-110	7.57018e-109	up
PRR33	ENSG00000283787,ENSG00000288160	-2.04581	4.5333	1.40812e-108	3.08248e-107	down
LGALS9B	ENSG00000170298	2.62745	1.56402	5.56189e-108	1.20154e-106	up
FAM111B	ENSG00000189057	2.08305	2.39032	2.00734e-107	4.30818e-106	up
CEMIP	ENSG00000103888	1.60666	4.07494	8.89078e-107	1.90318e-105	up
CD300E	ENSG00000186407	1.96814	2.09273	9.98371e-107	2.13436e-105	up
CAMK2B	ENSG00000058404	-1.70614	1.00224	1.10554e-106	2.35733e-105	down
CHRNA9	ENSG00000174343	2.09426	2.35072	1.23294e-106	2.62219e-105	up
SLC7A11	ENSG00000151012	1.89369	2.26198	2.76363e-106	5.83985e-105	up
ATOH8	ENSG00000168874	-1.7915	3.90813	3.02972e-106	6.39391e-105	down
TTK	ENSG00000112742	1.90274	2.16284	4.63172e-106	9.73728e-105	up
ENPP5	ENSG00000112796	-1.79193	1.33219	5.36022e-106	1.12544e-104	down
KRT16P4	ENSG00000229526,ENSG00000284285	2.49519	-0.424443	8.10606e-106	1.69979e-104	up
AASS	ENSG00000008311	1.70441	4.38825	1.41054e-105	2.95405e-104	up
CD177	ENSG00000204936	3.19937	1.71398	4.01861e-105	8.34167e-104	up
CDH20	ENSG00000101542	-1.83325	0.136133	8.28401e-105	1.71307e-103	down
SPRR1A	ENSG00000169474	2.64659	6.82931	8.92482e-105	1.84256e-103	up
MIR3142HG	ENSG00000253522	1.88909	1.32579	8.0924e-104	1.64246e-102	up
CYP27B1	ENSG00000111012	1.63552	1.52421	1.70139e-103	3.44469e-102	up
HTR7	ENSG00000148680	1.7188	0.754788	3.88551e-103	7.81858e-102	up
AQP9	ENSG00000103569	-2.03047	5.28934	5.97809e-103	1.19854e-101	down
RXRG	ENSG00000143171	-1.58176	1.49499	6.388e-103	1.27916e-101	down
GJB4	ENSG00000189433	-2.67694	5.10648	7.93797e-103	1.58567e-101	down
ZFP92	ENSG00000189420	1.70218	1.0222	1.36411e-102	2.71501e-101	up
TSPAN1	ENSG00000117472	-1.50572	1.36542	2.49278e-102	4.94944e-101	down
DDIAS	ENSG00000165490	1.62862	1.60841	4.6957e-101	9.14659e-100	up
KRT17	ENSG00000128422	2.35256	10.3321	5.63164e-101	1.09567e-99	up
GLRB	ENSG00000109738	-1.62919	1.29905	4.7358e-100	9.09539e-99	down
MMP1	ENSG00000196611	4.82351	2.57445	7.54534e-100	1.44407e-98	up
IL37	ENSG00000125571	-2.58145	5.76737	2.95757e-99	5.60813e-98	down
IL2RA	ENSG00000134460	1.80238	1.65738	5.16341e-99	9.70131e-98	up
ARG1	ENSG00000118520	1.52081	7.52498	1.89295e-98	3.54847e-97	up
KNL1	ENSG00000137812	1.61936	1.07448	1.97897e-98	3.7055e-97	up
ADAMTS4	ENSG00000158859	1.83688	2.42424	2.50011e-97	4.59238e-96	up
MAP6	ENSG00000171533	-1.54453	2.91381	7.58018e-97	1.38619e-95	down
ELF3	ENSG00000163435	1.51869	4.64422	3.52845e-96	6.38852e-95	up
RGS1	ENSG00000090104	2.41382	1.95275	6.83701e-96	1.23517e-94	up
ESCO2	ENSG00000171320	1.61824	0.606093	1.83754e-95	3.30155e-94	up
LCE5A	ENSG00000186207	-2.63694	6.24753	1.84736e-94	3.27622e-93	down
CDH12	ENSG00000154162	-2.25494	0.37795	3.06667e-94	5.43277e-93	down
CDRT1	ENSG00000241322	1.672	1.9796	7.55822e-94	1.33038e-92	up
HS3ST3A1	ENSG00000153976	2.17495	0.213861	9.2874e-94	1.63125e-92	up
SERPINA12	ENSG00000165953	-2.03937	8.2395	1.53771e-93	2.6808e-92	down
UGT1A7	ENSG00000244122	2.52094	3.82949	1.71099e-93	2.97658e-92	up
CADM3	ENSG00000162706	-1.90735	6.07879	2.19653e-93	3.81319e-92	down
GPR12	ENSG00000132975	-2.28039	2.61475	2.30865e-93	3.99938e-92	down
SFTPC	ENSG00000168484	-1.9379	-0.258432	7.69919e-93	1.32539e-91	down
PAMR1	ENSG00000149090	-1.86509	4.80993	1.23734e-92	2.12116e-91	down
CLDN16	ENSG00000113946	-1.54812	0.0201288	3.61269e-92	6.15467e-91	down
KRT16P6	ENSG00000226145	2.17482	3.88512	4.9084e-92	8.31897e-91	up
KIF14	ENSG00000118193	1.83458	0.326165	3.11409e-91	5.18699e-90	up
TNNC1	ENSG00000114854	-1.95035	1.04315	7.66147e-91	1.26715e-89	down
POLQ	ENSG00000051341	1.68082	1.44214	1.86917e-90	3.06984e-89	up
TNNT3	ENSG00000130595,ENSG00000288250	-1.92615	1.93166	7.35213e-90	1.19436e-88	down
LGALS9C	ENSG00000171916,ENSG00000284021	2.68458	2.89651	8.88846e-90	1.44109e-88	up
UPK1B	ENSG00000114638	-2.52501	0.0882914	8.90697e-90	1.44267e-88	down
MYH14	ENSG00000105357	-1.86803	7.30027	1.31424e-89	2.12032e-88	down
CIAO2AP2	ENSG00000224566	2.24657	-0.0620679	1.31591e-89	2.12094e-88	up
SLC16A6	ENSG00000108932	1.5181	2.91437	2.39363e-89	3.83916e-88	up
CRLF2	ENSG00000205755	1.65654	-0.283511	2.89188e-89	4.62026e-88	up
ANGPTL4	ENSG00000167772	1.68173	4.6579	9.11942e-89	1.44296e-87	up
KRT10-AS1	ENSG00000167920	-1.52192	4.78107	1.29428e-88	2.044e-87	down
TPPP	ENSG00000171368	-2.06392	5.11539	1.54219e-88	2.43084e-87	down
GSTM5	ENSG00000134201	-1.7139	4.37564	2.39857e-88	3.75906e-87	down
LINC02600	ENSG00000250986	-1.58466	0.539261	8.99244e-88	1.40129e-86	down
WNK2	ENSG00000165238	-1.95607	4.85981	1.90116e-87	2.95137e-86	down
LINC01127	ENSG00000281162	1.70996	0.412831	3.61635e-87	5.57718e-86	up
C1QTNF7	ENSG00000163145	-1.80241	2.95338	3.74475e-87	5.7698e-86	down
ATP13A5	ENSG00000187527	-1.6701	2.21288	6.97985e-87	1.06842e-85	down
HMMR	ENSG00000072571	1.80133	1.57027	7.33441e-87	1.12165e-85	up
FBN2	ENSG00000138829	2.3085	0.73031	1.07718e-86	1.63819e-85	up
CHRM1	ENSG00000168539	-1.95148	2.27987	1.11494e-86	1.69404e-85	down
RAI2	ENSG00000131831	-1.62883	4.80337	5.35001e-86	8.06179e-85	down
DBX2	ENSG00000185610	-3.01336	-0.516494	9.01633e-86	1.35245e-84	down
FOXP3	ENSG00000049768	1.57509	2.72973	2.6562e-85	3.9447e-84	up
LINC01002	ENSG00000282508	1.58062	4.98863	4.9451e-85	7.30435e-84	up
PBK	ENSG00000168078	1.55835	2.0078	5.23249e-85	7.72192e-84	up
ODF3L1	ENSG00000182950	-2.01639	-0.0163268	7.49633e-85	1.10529e-83	down
MIAT	ENSG00000225783	1.69295	2.62064	7.78503e-85	1.14683e-83	up
CLCN3	ENSG00000109572	1.56296	4.87966	8.49925e-85	1.2498e-83	up
CD38	ENSG00000004468	1.71586	0.0901551	1.29356e-84	1.89538e-83	up
PCDH20	ENSG00000280165	-1.55304	0.47384	1.34881e-84	1.97282e-83	down
ANKRD2	ENSG00000165887	-2.24978	-0.172285	4.64835e-84	6.76273e-83	down
FAM95C	ENSG00000283486	-1.58653	2.90784	5.0529e-84	7.34479e-83	down
CRIP1	ENSG00000213145	-1.56251	6.88172	1.12773e-83	1.6263e-82	down
CCNA2	ENSG00000145386	1.74697	3.11981	1.47683e-83	2.12416e-82	up
FXYD1	ENSG00000266964	-1.61347	3.75358	1.73106e-83	2.48764e-82	down
ATP2B2	ENSG00000157087	-1.51149	0.328957	4.13195e-83	5.91719e-82	down
GJA3	ENSG00000121743	1.7561	-0.168142	8.49699e-83	1.20735e-81	up
TRIM10	ENSG00000229346,ENSG00000137394,ENSG00000237192,ENSG00000204613,ENSG00000229381	2.29594	1.73753	2.90652e-82	4.08752e-81	up
CYP3A4	ENSG00000160868	-1.80816	0.878125	3.05022e-82	4.27864e-81	down
PTPN22	ENSG00000134242	1.5074	1.21738	1.03904e-81	1.44639e-80	up
TIGIT	ENSG00000181847	1.57408	1.62638	1.05112e-81	1.46073e-80	up
TMEM139	ENSG00000178826	-1.57366	1.42112	1.36926e-81	1.89643e-80	down
LINC02605	ENSG00000261618	1.62845	-0.117419	2.42336e-81	3.34228e-80	up
PEBP4	ENSG00000134020	-1.86859	0.191086	1.13699e-80	1.55508e-79	down
SGCG	ENSG00000102683	-1.73773	2.5395	3.17559e-80	4.30393e-79	down
HSH2D	ENSG00000196684	1.58367	1.32744	5.55611e-80	7.50554e-79	up
WDR72	ENSG00000166415	-1.92844	1.46824	4.44075e-79	5.90185e-78	down
GREM2	ENSG00000180875	-1.54527	3.38644	2.91643e-78	3.82041e-77	down
FOXO6	ENSG00000204060,ENSG00000281518	-1.7427	1.01526	7.52383e-78	9.79349e-77	down
TG	ENSG00000042832	-1.75746	2.44445	2.57249e-77	3.30404e-76	down
CNGA1	ENSG00000198515	-1.5632	1.11686	3.30365e-77	4.22662e-76	down
RASGRP1	ENSG00000172575	1.5959	4.01606	4.60836e-77	5.88667e-76	up
BEST2	ENSG00000039987	-1.91349	0.276008	1.44156e-76	1.82864e-75	down
PRELP	ENSG00000188783	-1.67879	7.18586	3.61234e-76	4.55771e-75	down
FBLN1	ENSG00000077942	-1.54144	9.07614	4.65728e-76	5.85364e-75	down
PSCA	ENSG00000167653	-1.93661	1.85274	6.83088e-76	8.5399e-75	down
FAM157C	ENSG00000260528	1.6047	2.18428	8.85134e-76	1.09906e-74	up
FAM201A	ENSG00000204860	-1.6012	-0.200187	4.17319e-75	5.11231e-74	down
STEAP1B	ENSG00000105889	1.59806	-0.0692944	4.9142e-75	6.01111e-74	up
SLC9A2	ENSG00000115616	-1.7176	0.961202	5.49854e-75	6.7159e-74	down
MAT1A	ENSG00000151224	-2.11946	2.65527	2.93828e-74	3.52851e-73	down
LMX1B	ENSG00000136944	-1.51396	2.9013	6.79811e-74	8.06938e-73	down
LUZP2	ENSG00000187398	2.0638	-0.5304	1.61246e-73	1.90027e-72	up
LINC01229	ENSG00000260876	-2.23342	1.47957	2.34354e-73	2.7579e-72	down
E2F7	ENSG00000165891	1.50254	0.658108	4.33078e-73	5.0747e-72	up
TSPAN8	ENSG00000127324	-1.93378	3.47037	2.55281e-72	2.95343e-71	down
PRKCQ	ENSG00000065675	3.13103	1.39024	4.52327e-72	5.21477e-71	up
SLC9A4	ENSG00000180251	-1.67408	-0.172853	5.07776e-72	5.83357e-71	down
LINC02593	ENSG00000223764	-1.61917	0.372973	8.73429e-72	9.98552e-71	down
ADAMDEC1	ENSG00000134028	2.45202	2.51441	1.6992e-71	1.93321e-70	up
GALNT17	ENSG00000185274	-1.61933	1.93779	1.8492e-71	2.09867e-70	down
TEKT3	ENSG00000125409	-1.55968	-0.127479	2.21783e-71	2.50937e-70	down
APOD	ENSG00000189058	-1.61154	8.2519	2.25656e-71	2.55143e-70	down
INSYN1	ENSG00000205363	-1.70713	3.31284	2.99289e-71	3.36547e-70	down
NPAS1	ENSG00000130751	-1.95063	1.96017	1.00037e-70	1.11198e-69	down
DDX60L	ENSG00000181381	1.52112	2.8507	1.27462e-70	1.41491e-69	up
PRR15L	ENSG00000167183	-1.92968	2.7506	1.32184e-70	1.46534e-69	down
TMEM271	ENSG00000273238	-1.82616	0.73526	3.85052e-70	4.22863e-69	down
FOLR1	ENSG00000110195	-2.01262	0.41227	3.98351e-70	4.36593e-69	down
ADH7	ENSG00000196344	2.03062	0.969074	4.48254e-70	4.89654e-69	up
SCARA5	ENSG00000168079	-1.85098	6.96739	5.09993e-70	5.55987e-69	down
NPIPB9	ENSG00000196993	-2.58135	0.54729	6.74671e-70	7.33571e-69	down
SEMA3E	ENSG00000170381	-1.56302	1.25347	1.05082e-69	1.1373e-68	down
GFRA3	ENSG00000146013	-1.76799	2.23208	1.07228e-69	1.15975e-68	down
MAPK4	ENSG00000141639	-1.71372	1.74618	1.28491e-69	1.3879e-68	down
OSR2	ENSG00000164920	-1.52559	4.783	1.31971e-69	1.42455e-68	down
IL4I1	ENSG00000104951	1.88062	1.63029	1.39569e-69	1.50559e-68	up
MSMB	ENSG00000263639	-2.77318	1.96662	1.92706e-69	2.07471e-68	down
CCL4	ENSG00000275302,ENSG00000275824	1.87111	0.675051	2.18329e-69	2.3475e-68	up
ANGPTL5	ENSG00000187151	-1.78942	2.44452	1.47359e-68	1.55095e-67	down
LINC02247	ENSG00000223729	-1.77781	-0.0296481	1.96563e-68	2.06222e-67	down
PRB2	ENSG00000121335	-3.70593	0.90409	2.55085e-68	2.66768e-67	down
KLF15	ENSG00000163884	-1.64512	1.73401	3.7793e-68	3.94237e-67	down
NEU2	ENSG00000115488	1.80002	2.22884	3.88297e-68	4.04794e-67	up
SLC26A4	ENSG00000091137	2.07327	0.324549	5.36306e-68	5.57677e-67	up
ASIP	ENSG00000101440	-1.68258	0.423578	5.56314e-67	5.68416e-66	down
WIF1	ENSG00000156076	-3.59779	3.43982	8.23411e-67	8.38716e-66	down
TMPRSS6	ENSG00000187045	-1.71804	0.905685	1.33267e-66	1.35241e-65	down
FAM180B	ENSG00000196666,ENSG00000284938	-1.90133	3.83511	3.31534e-66	3.33563e-65	down
EMSLR	ENSG00000232445	1.70275	0.641625	4.91092e-66	4.9229e-65	up
GDA	ENSG00000119125	2.52167	4.48318	4.99358e-66	4.99966e-65	up
ZDHHC21	ENSG00000175893	1.55807	3.57697	6.50363e-66	6.49179e-65	up
GALNT8	ENSG00000130035	-1.91442	0.756695	2.15691e-65	2.1246e-64	down
MPZ	ENSG00000158887	-1.68853	3.77178	3.13864e-65	3.0824e-64	down
LINC00861	ENSG00000245164	1.72025	-0.0818446	3.81021e-65	3.733e-64	up
PLEKHB1	ENSG00000021300	-1.62675	2.61	5.01806e-65	4.91053e-64	down
FGFBP2	ENSG00000137441	-2.40737	3.91833	6.65717e-65	6.49133e-64	down
RUFY4	ENSG00000188282	2.12951	0.154425	1.06e-64	1.03054e-63	up
TREML1	ENSG00000161911	1.60063	-0.352523	1.31123e-64	1.27328e-63	up
SLC14A1	ENSG00000141469	-2.34511	2.21502	5.21504e-64	4.98171e-63	down
PCDHGA5	ENSG00000253485	-1.50271	0.924306	5.94776e-64	5.67505e-63	down
ACE2	ENSG00000130234	1.77206	-0.059414	8.55286e-64	8.11831e-63	up
RASGEF1C	ENSG00000146090	-1.58804	-0.0853959	9.11598e-64	8.64071e-63	down
HMGCS2	ENSG00000134240	-2.09091	3.65809	9.119e-64	8.64071e-63	down
PPP1R1B	ENSG00000131771	-2.07168	5.52163	3.01668e-63	2.81147e-62	down
LRFN5	ENSG00000165379	-1.7306	1.20671	3.59996e-63	3.34937e-62	down
C9orf152	ENSG00000188959	-1.84654	2.27299	4.02246e-63	3.74035e-62	down
PALM	ENSG00000099864	-1.65789	5.30723	4.8663e-63	4.51734e-62	down
SGCA	ENSG00000108823	-1.61618	3.22649	6.55767e-63	6.05663e-62	down
CST6	ENSG00000175315	-1.70061	6.95107	6.92119e-63	6.38879e-62	down
CXCL2	ENSG00000081041	2.2111	0.366583	1.86183e-62	1.70616e-61	up
PITX1	ENSG00000069011	2.03753	2.39697	3.63176e-62	3.30599e-61	up
PCDHGA3	ENSG00000254245	-1.56458	0.584983	3.95534e-62	3.59656e-61	down
PHYHIP	ENSG00000168490	-1.82261	4.79433	9.0855e-62	8.21141e-61	down
PLAC9	ENSG00000189129	-1.52837	4.58422	1.39934e-61	1.26056e-60	down
NUF2	ENSG00000143228	1.5242	1.65585	2.4656e-61	2.20057e-60	up
CNTNAP2	ENSG00000174469,ENSG00000278728	1.63537	-0.00372538	3.45015e-61	3.06929e-60	up
LINC02345	ENSG00000259225	-2.37735	-0.268871	3.94609e-61	3.5029e-60	down
SLC16A9	ENSG00000165449	1.8433	0.653023	5.45786e-61	4.83966e-60	up
LGI3	ENSG00000168481	-1.58777	4.07916	7.88437e-61	6.98002e-60	down
CCL27	ENSG00000213927	-1.99073	4.88742	8.489e-61	7.50318e-60	down
CCKBR	ENSG00000110148	-1.92411	-0.498191	2.28879e-60	2.00467e-59	down
MLC1	ENSG00000100427	-1.80416	0.868039	3.07495e-60	2.69038e-59	down
FOXCUT	ENSG00000280916	-1.68125	2.45307	4.61007e-60	4.01427e-59	down
C7	ENSG00000112936	-1.57726	4.14392	4.58882e-59	3.88667e-58	down
CYP4F33P	ENSG00000273036	-2.15495	-0.180872	4.65489e-59	3.9406e-58	down
CNTFR	ENSG00000122756	-1.91334	3.27149	1.03948e-58	8.70556e-58	down
GPIHBP1	ENSG00000277494	-1.60903	3.46571	1.15378e-58	9.65303e-58	down
PLA2G4E-AS1	ENSG00000246740	1.95969	2.7551	1.54192e-58	1.28611e-57	up
CASP1P2	ENSG00000254750	1.56681	1.50409	7.61447e-58	6.25909e-57	up
SELL	ENSG00000188404	1.52652	2.38152	9.18208e-58	7.51386e-57	up
EXTL1	ENSG00000158008	-1.96021	1.88594	9.96864e-58	8.14131e-57	down
FNDC5	ENSG00000160097	-1.7261	1.20738	1.00749e-57	8.21992e-57	down
OTOF	ENSG00000115155	-1.73979	-0.291138	1.43723e-57	1.16682e-56	down
ATP6V0A4	ENSG00000105929	-1.73311	3.9644	1.63224e-57	1.32122e-56	down
ZBTB16	ENSG00000109906	-1.80794	5.43784	2.03887e-57	1.64632e-56	down
NPIPB6	ENSG00000198156	-2.22966	-0.0222925	2.53995e-57	2.0459e-56	down
TMEM132C	ENSG00000181234	-1.54422	2.69316	2.98385e-57	2.39524e-56	down
ASPM	ENSG00000066279	1.79547	2.37135	3.69235e-57	2.96108e-56	up
TGM6	ENSG00000166948	3.05821	1.22779	1.78165e-56	1.40482e-55	up
ATP6V1B1	ENSG00000116039	-1.91183	4.76219	7.83263e-56	6.10277e-55	down
HS3ST6	ENSG00000276333,ENSG00000162040	-2.1924	3.88201	9.30547e-56	7.23661e-55	down
SEMA3B	ENSG00000012171	-1.68774	4.28274	3.65344e-55	2.79491e-54	down
GABRA4	ENSG00000109158	1.78166	0.754343	5.31532e-55	4.05118e-54	up
CES1	ENSG00000262243,ENSG00000198848	-1.67466	5.19061	9.28042e-55	7.03736e-54	down
B3GALT5-AS1	ENSG00000184809	-1.56071	0.65159	2.11854e-54	1.59546e-53	down
SLC46A2	ENSG00000119457	-1.74497	5.05697	3.09554e-54	2.31743e-53	down
S100P	ENSG00000163993	1.55666	3.22834	3.18632e-54	2.38322e-53	up
TMEM63C	ENSG00000165548	-2.13311	2.57178	4.86716e-54	3.62228e-53	down
DOK7	ENSG00000175920	-2.27951	0.289207	5.59425e-54	4.15212e-53	down
ASIC2	ENSG00000108684	-1.89064	-0.298646	6.77813e-54	5.01271e-53	down
FAM171A2	ENSG00000161682	-1.63875	0.377223	3.8877e-53	2.81683e-52	down
NRG3	ENSG00000185737	-1.68669	-0.414284	3.92285e-53	2.83979e-52	down
SFRP5	ENSG00000120057	-2.13154	1.03861	6.79288e-53	4.8745e-52	down
TPSG1	ENSG00000116176	-1.69883	-0.46296	1.01923e-52	7.28842e-52	down
AGTR1	ENSG00000144891	-1.54195	3.10972	3.83017e-52	2.70481e-51	down
SERPINA1	ENSG00000197249,ENSG00000277377	1.58203	3.76814	8.57891e-52	5.98885e-51	up
DEPDC1	ENSG00000024526	1.50569	1.00256	1.09449e-51	7.63083e-51	up
KRT18	ENSG00000111057	-1.51144	4.61874	1.11557e-51	7.77445e-51	down
PI15	ENSG00000137558	2.31233	0.415597	1.56193e-51	1.08622e-50	up
CA9	ENSG00000107159	-1.77288	1.00566	2.25982e-51	1.56625e-50	down
WFDC3	ENSG00000124116	-2.34935	2.70255	2.54684e-51	1.76221e-50	down
HRCT1	ENSG00000196196	-1.70793	1.61329	3.32928e-51	2.29394e-50	down
TREM1	ENSG00000124731	2.14271	0.29606	3.52142e-50	2.35429e-49	up
CCL3	ENSG00000277632,ENSG00000274221,ENSG00000278567	2.14938	0.267354	3.78778e-50	2.52826e-49	up
CLEC3B	ENSG00000163815	-1.78836	7.04997	4.72866e-50	3.15116e-49	down
CNN1	ENSG00000130176	-1.58839	5.88561	7.07624e-50	4.68708e-49	down
ADH6	ENSG00000172955	-1.81138	-0.0482573	8.59554e-50	5.68426e-49	down
GSTA3	ENSG00000174156	-1.50771	2.26758	1.10952e-49	7.31963e-49	down
IGFBP6	ENSG00000167779	-1.83636	5.05855	1.25274e-49	8.25452e-49	down
HSPB7	ENSG00000173641	-1.82772	4.80127	1.44433e-49	9.5055e-49	down
ADH1B	ENSG00000196616	-1.61414	6.74065	4.06686e-49	2.64161e-48	down
KANK4	ENSG00000132854	-1.63723	0.904378	4.82826e-49	3.12383e-48	down
CIP2A	ENSG00000163507	1.64835	0.150361	6.36278e-49	4.10695e-48	up
FLG2	ENSG00000143520	-1.63483	10.7803	8.55591e-49	5.49665e-48	down
EMILIN3	ENSG00000183798	-1.75393	2.85938	4.74156e-48	2.99122e-47	down
WFDC2	ENSG00000101443	-1.50964	0.853176	7.99363e-48	5.01011e-47	down
MSLN	ENSG00000102854	-2.19011	0.0969849	1.07431e-47	6.71292e-47	down
SYT8	ENSG00000149043,ENSG00000288149	-2.15347	5.1391	1.08938e-47	6.80187e-47	down
CXCL10	ENSG00000169245	2.179	2.34213	1.57082e-47	9.76346e-47	up
SOST	ENSG00000167941	2.96051	0.07649	2.3763e-47	1.47254e-46	up
NAMPTP1	ENSG00000229644	2.53843	2.03336	8.62187e-47	5.27123e-46	up
MYOC	ENSG00000034971	-2.01473	2.34636	1.74126e-46	1.05749e-45	down
MATN4	ENSG00000124159	-2.35363	2.79896	2.14193e-46	1.29795e-45	down
TNMD	ENSG00000000005	-1.91943	2.08959	2.85945e-46	1.72575e-45	down
CRHR1	ENSG00000120088,ENSG00000276191	-2.08863	-0.445913	2.91344e-46	1.7564e-45	down
PSAPL1	ENSG00000178597	-1.60194	8.21567	3.29325e-46	1.98246e-45	down
SCGB2A1	ENSG00000124939	-2.76245	0.757285	4.01277e-46	2.40854e-45	down
HTR3A	ENSG00000166736	2.12977	2.01006	4.4884e-46	2.69304e-45	up
IRX1	ENSG00000170549	-1.53453	2.36318	4.15877e-45	2.43744e-44	down
VTCN1	ENSG00000134258	-1.58719	2.42121	7.41842e-45	4.32631e-44	down
DES	ENSG00000175084	-1.80291	7.75164	1.03024e-44	5.99333e-44	down
MT4	ENSG00000102891	-3.34247	1.87123	1.08348e-44	6.30083e-44	down
STARD4	ENSG00000164211	1.51432	1.93016	1.14511e-44	6.65215e-44	up
KBTBD8	ENSG00000163376	1.62871	-0.280564	1.2428e-44	7.21453e-44	up
SCGB1D2	ENSG00000124935	-2.33226	5.40722	1.83418e-44	1.06101e-43	down
VSTM2L	ENSG00000132821	-1.51458	-0.0811527	2.35703e-44	1.35964e-43	down
UGT1A10	ENSG00000242515	2.13628	0.309918	2.36579e-44	1.36421e-43	up
RHPN2	ENSG00000131941	-1.50994	3.47065	2.80899e-44	1.61694e-43	down
ADRA1A	ENSG00000120907	-1.51881	0.0747929	2.82121e-44	1.62231e-43	down
KRT8	ENSG00000170421	-1.64277	4.97005	1.10986e-43	6.31353e-43	down
FRMD7	ENSG00000165694	-2.00036	-0.452226	1.15175e-43	6.54729e-43	down
HSD17B13	ENSG00000170509	-1.78833	0.180202	1.32527e-43	7.52328e-43	down
PCOLCE2	ENSG00000163710	-1.76895	4.41556	1.73165e-43	9.78966e-43	down
HHATL	ENSG00000010282	-2.12104	0.687442	3.43167e-43	1.92155e-42	down
FPR1	ENSG00000171051	1.99136	1.8605	4.69908e-43	2.62141e-42	up
CPB1	ENSG00000153002	-1.66491	0.400854	8.50665e-43	4.69766e-42	down
CEACAM7	ENSG00000007306,ENSG00000280501	-1.7424	1.15699	1.94085e-42	1.06182e-41	down
SERPINA5	ENSG00000188488	-1.66419	3.652	3.02302e-42	1.64075e-41	down
FAM157A	ENSG00000236438	1.69283	4.67452	5.4141e-42	2.91542e-41	up
SERHL2	ENSG00000183569	-1.75738	3.53666	6.38195e-42	3.43098e-41	down
CA6	ENSG00000131686	-1.66304	5.38525	6.58612e-42	3.53843e-41	down
OBP2B	ENSG00000280584,ENSG00000171102	-1.79461	0.549756	7.00989e-42	3.75995e-41	down
TSPEAR	ENSG00000175894	-1.5024	0.400179	9.67595e-42	5.17478e-41	down
ALDH1L1	ENSG00000144908	-1.72708	2.52765	1.11066e-41	5.93606e-41	down
MMP12	ENSG00000262406	2.6559	2.01799	1.36074e-41	7.25844e-41	up
MISP	ENSG00000099812	-1.55416	-0.0809843	2.68666e-41	1.42204e-40	down
MUC7	ENSG00000171195	-2.7971	2.4249	5.88737e-41	3.09228e-40	down
TNNI2	ENSG00000130598,ENSG00000288219	-1.97404	3.4388	8.34157e-40	4.26814e-39	down
CACNG4	ENSG00000075461	-1.62789	0.223712	1.91647e-39	9.6825e-39	down
FCGR3A	ENSG00000203747	1.62955	3.11482	2.27684e-39	1.14609e-38	up
CLDN3	ENSG00000165215	-1.98395	0.546056	5.26488e-39	2.62764e-38	down
SYPL2	ENSG00000143028	-1.83935	1.50853	3.50038e-38	1.70963e-37	down
APCDD1L	ENSG00000198768	-1.56802	1.33667	5.92009e-38	2.87014e-37	down
DNER	ENSG00000187957	-1.50431	4.00695	8.00347e-38	3.86196e-37	down
LCE3C	ENSG00000244057	5.83636	2.71592	2.638e-37	1.25488e-36	up
NPTX1	ENSG00000171246	-2.41067	2.10621	3.99188e-37	1.88907e-36	down
FA2H	ENSG00000103089	-1.7934	3.65296	7.53074e-37	3.54033e-36	down
FCGR1A	ENSG00000150337	1.68629	0.449527	9.91324e-37	4.64445e-36	up
KRT2	ENSG00000172867	-1.63479	13.3473	1.65614e-36	7.72395e-36	down
CYP1A2	ENSG00000140505	-2.06234	0.0431601	1.82956e-36	8.51586e-36	down
PIP	ENSG00000159763	-2.45284	6.02496	2.34372e-36	1.08936e-35	down
ROPN1	ENSG00000065371	-1.50913	-0.484353	4.07198e-36	1.88414e-35	down
LGR5	ENSG00000139292	-1.50742	2.92111	4.14991e-36	1.91966e-35	down
LORICRIN	ENSG00000203782	-1.57142	9.54882	7.46708e-36	3.42902e-35	down
CHRNA2	ENSG00000120903	-2.11684	0.184694	1.11787e-35	5.10921e-35	down
SSC5D	ENSG00000179954	-1.65878	5.63124	1.33267e-35	6.07407e-35	down
DRGX	ENSG00000165606	-1.9252	-0.482764	2.68837e-35	1.21087e-34	down
TMPRSS2	ENSG00000184012	-1.5835	2.83412	3.28701e-35	1.47445e-34	down
WNT2	ENSG00000105989	-2.25303	1.42353	5.54087e-35	2.47263e-34	down
PHF2P2	ENSG00000226057	-1.79587	2.13313	6.42747e-35	2.8644e-34	down
SPRR2G	ENSG00000159516	1.67696	10.1022	6.45367e-35	2.8753e-34	up
ACOT1	ENSG00000184227	-1.83498	2.99831	7.22523e-35	3.21208e-34	down
KRT19	ENSG00000171345	-1.59842	5.42867	8.18639e-35	3.63446e-34	down
SCGB1B2P	ENSG00000268751	-2.02707	5.59705	3.18698e-34	1.39531e-33	down
SPDEF	ENSG00000124664	-1.81453	2.67479	3.23735e-34	1.4151e-33	down
CXCL9	ENSG00000138755	1.90038	4.12106	8.9932e-34	3.87646e-33	up
CYP4F11	ENSG00000171903	1.70575	1.30873	9.68698e-34	4.17223e-33	up
ANGPTL7	ENSG00000171819	-1.93337	2.62026	5.75639e-33	2.43028e-32	down
SCGB2A2	ENSG00000110484	-1.85876	7.01856	1.04042e-32	4.34896e-32	down
NELL1	ENSG00000165973	-2.44465	-0.352038	1.89593e-32	7.86105e-32	down
TMPRSS11E	ENSG00000274058,ENSG00000087128	-1.61765	2.08493	5.99772e-32	2.44611e-31	down
CFD	ENSG00000197766,ENSG00000274619	-1.58224	7.08304	8.04009e-32	3.26933e-31	down
DCD	ENSG00000161634	-2.07691	9.82613	1.09664e-31	4.44278e-31	down
KRT31	ENSG00000094796,ENSG00000262993	-2.04209	5.56679	2.93801e-31	1.17692e-30	down
H19	ENSG00000130600,ENSG00000288237	-1.80373	6.25436	6.64804e-31	2.63358e-30	down
C2orf72	ENSG00000204128	-1.65367	1.95496	1.23403e-30	4.85928e-30	down
COCH	ENSG00000100473	-1.65888	3.82427	1.40563e-30	5.52441e-30	down
DKK1	ENSG00000107984	-1.55797	0.230542	1.49283e-30	5.8615e-30	down
SLC13A2	ENSG00000007216	-1.80858	3.28143	1.86049e-30	7.28077e-30	down
CENPE	ENSG00000138778	2.01805	1.41045	3.17129e-30	1.23311e-29	up
HGD	ENSG00000113924	-2.4586	0.13809	4.69145e-30	1.81348e-29	down
SPRR4	ENSG00000184148	-2.03578	6.36648	5.95131e-30	2.29401e-29	down
HBA1	ENSG00000206172	-2.78688	5.64113	1.04505e-29	3.99084e-29	down
CKM	ENSG00000104879	-1.69113	-0.435942	1.33065e-29	5.06505e-29	down
CRAT	ENSG00000095321	-1.78369	6.50559	2.3729e-29	8.96586e-29	down
CILP	ENSG00000138615	-1.59796	6.37001	2.6954e-29	1.01727e-28	down
PRR4	ENSG00000263247,ENSG00000282269,ENSG00000111215	-1.68261	3.31563	3.29674e-28	1.20227e-27	down
MIR17HG	ENSG00000215417	1.5545	-0.237584	1.65771e-27	5.90269e-27	up
UGT2A1	ENSG00000173610	-1.95048	-0.354789	2.93455e-27	1.0384e-26	down
NLRP2	ENSG00000277060,ENSG00000273992,ENSG00000022556	1.85548	3.86443	5.03823e-27	1.76909e-26	up
ELN	ENSG00000049540	-1.54778	7.92907	7.12628e-27	2.48898e-26	down
MYMX	ENSG00000262179	-1.59616	-0.335814	7.93607e-27	2.76828e-26	down
APOC1	ENSG00000130208	-1.57969	3.19599	2.36305e-26	8.15804e-26	down
GPR15	ENSG00000154165	1.71032	-0.035234	3.26192e-26	1.12141e-25	up
FADS2	ENSG00000134824	-2.3947	8.53541	3.66058e-26	1.25637e-25	down
HSPB6	ENSG00000004776	-1.70361	5.79216	8.81706e-26	2.99056e-25	down
PDZK1	ENSG00000174827	-1.8507	2.05962	1.08261e-25	3.65916e-25	down
CXCL13	ENSG00000156234	2.76355	1.36604	1.85023e-25	6.21279e-25	up
ELOVL3	ENSG00000119915	-2.44718	5.04268	5.90886e-25	1.9526e-24	down
HAND2	ENSG00000164107	-1.68367	0.146749	1.40449e-24	4.59683e-24	down
TRIM55	ENSG00000147573	-2.43639	-0.241693	2.55701e-24	8.31596e-24	down
ADCY8	ENSG00000155897	-1.58865	2.14036	3.65642e-24	1.18493e-23	down
FADS1	ENSG00000149485	-1.55619	5.63292	7.29788e-24	2.34239e-23	down
CCL18	ENSG00000275385,ENSG00000278167,ENSG00000278006	1.75138	4.20189	8.79286e-24	2.81454e-23	up
SEC14L6	ENSG00000214491	-2.14563	5.35225	1.18636e-23	3.78127e-23	down
CXCL11	ENSG00000169248	1.59541	-0.295923	1.49529e-23	4.75117e-23	up
TLCD4	ENSG00000152078	-1.52996	1.08225	2.11522e-23	6.67451e-23	down
HAO2	ENSG00000116882	-2.38564	1.74307	2.88529e-23	9.06271e-23	down
PDE6A	ENSG00000132915	-2.12525	0.592909	4.48514e-23	1.40022e-22	down
ACSM6	ENSG00000173124	-2.06488	0.833605	5.05504e-23	1.57574e-22	down
MOGAT2	ENSG00000166391	-1.9827	1.92471	1.04517e-22	3.22618e-22	down
ACTC1	ENSG00000159251	-1.51692	3.41281	2.10653e-22	6.43465e-22	down
CBLN1	ENSG00000102924	-1.50826	1.10154	2.89649e-22	8.78729e-22	down
THRSP	ENSG00000151365	-2.21274	5.14355	5.40478e-22	1.6247e-21	down
LY6G6D	ENSG00000234443,ENSG00000226603,ENSG00000206402,ENSG00000225993,ENSG00000236902,ENSG00000244355	-1.95509	1.26406	9.35022e-22	2.7903e-21	down
MUC16	ENSG00000181143	-1.81653	0.443282	9.45865e-22	2.82112e-21	down
PCSK1N	ENSG00000102109	-1.84271	1.30792	1.80451e-21	5.33563e-21	down
UPB1	ENSG00000100024	-1.55227	1.03526	5.12228e-21	1.49097e-20	down
PPP1R1A	ENSG00000135447	-1.72376	3.52668	1.61194e-20	4.61277e-20	down
HBA2	ENSG00000188536	-2.23079	6.12575	2.20818e-20	6.29158e-20	down
GPD1	ENSG00000167588	-1.77015	6.04785	2.23752e-20	6.37299e-20	down
KRT40	ENSG00000204889,ENSG00000262845	-2.02752	0.444988	1.78628e-19	4.93058e-19	down
GAL	ENSG00000069482	-2.45727	3.97203	2.24538e-19	6.17602e-19	down
VIL1	ENSG00000127831	-2.34573	-0.475607	2.3516e-19	6.46495e-19	down
GPRC5D	ENSG00000111291	-1.96666	1.68863	2.45252e-19	6.739e-19	down
KRT38	ENSG00000171360	-3.08529	1.53235	4.02756e-19	1.09697e-18	down
KRT32	ENSG00000108759	-2.04943	2.56359	1.05732e-18	2.83748e-18	down
LINC01698	ENSG00000231648	-1.77964	0.778825	1.28485e-18	3.43965e-18	down
KRT86	ENSG00000170442	-2.57925	3.8986	2.62452e-18	6.95586e-18	down
KRT81	ENSG00000205426	-2.592	3.78031	4.15318e-18	1.09385e-17	down
KRTAP5-8	ENSG00000241233	-2.35632	2.43832	1.48946e-17	3.8477e-17	down
KRT74	ENSG00000170484	-1.86613	4.54448	1.98788e-17	5.10637e-17	down
PRG4	ENSG00000116690	-1.61629	5.50904	6.82895e-17	1.72428e-16	down
KRT79	ENSG00000185640	-1.5898	6.78445	1.73065e-16	4.3109e-16	down
KRT85	ENSG00000135443	-2.56518	5.44924	2.37624e-16	5.88688e-16	down
CIDEC	ENSG00000187288	-1.78293	4.48866	3.20831e-16	7.91249e-16	down
AWAT2	ENSG00000147160	-2.48097	4.61576	3.95801e-16	9.71769e-16	down
KRTAP5-10	ENSG00000204572	-1.9614	0.890066	4.18899e-16	1.02741e-15	down
AADACL3	ENSG00000188984	-2.54902	3.88834	1.09108e-15	2.64018e-15	down
PM20D1	ENSG00000162877	-2.35446	6.03274	1.13693e-15	2.7495e-15	down
KRT83	ENSG00000170523	-2.92858	3.23669	2.11863e-15	5.06696e-15	down
GLDC	ENSG00000178445	-1.51352	2.7093	3.08604e-15	7.32627e-15	down
KRT33A	ENSG00000006059,ENSG00000261986	-2.45298	2.42588	9.32788e-15	2.17673e-14	down
PLIN1	ENSG00000166819	-1.59615	5.89132	9.76452e-15	2.27733e-14	down
KRT82	ENSG00000161850	-2.33755	2.95153	1.67972e-14	3.87737e-14	down
TRARG1	ENSG00000280938,ENSG00000184811	-1.70599	3.84482	1.77567e-14	4.09597e-14	down
LEP	ENSG00000174697	-1.84119	4.56376	2.4574e-14	5.64083e-14	down
MRAP	ENSG00000170262	-1.56508	0.0431727	4.13995e-14	9.44371e-14	down
PCK1	ENSG00000124253	-1.51481	1.59665	7.31747e-14	1.65223e-13	down
DGAT2L6	ENSG00000184210	-2.31889	4.24544	9.91782e-14	2.22775e-13	down
KRTAP5-7	ENSG00000244411	-2.19223	1.43327	1.76168e-13	3.91589e-13	down
MTCO1P12	ENSG00000237973	-1.64416	6.95421	1.97187e-13	4.37483e-13	down
KRTAP5-11	ENSG00000204571	-2.19222	0.775849	4.18904e-13	9.17749e-13	down
KRT33B	ENSG00000131738,ENSG00000263012	-2.50895	2.9918	4.2977e-13	9.40927e-13	down
HBB	ENSG00000244734	-1.71714	6.64882	5.03076e-13	1.09748e-12	down
KRT27	ENSG00000171446	-1.86746	5.00922	6.93335e-13	1.50474e-12	down
KRTAP11-1	ENSG00000182591	-2.62036	3.63906	8.93044e-13	1.92622e-12	down
KRT71	ENSG00000139648	-1.99872	6.18936	1.37866e-12	2.95273e-12	down
KRTAP16-1	ENSG00000212657,ENSG00000263186	-2.56236	3.52914	1.61096e-12	3.43772e-12	down
KRTAP17-1	ENSG00000186860,ENSG00000263341	-2.41488	1.84917	4.50209e-12	9.43941e-12	down
ROS1	ENSG00000047936	-1.94331	-0.371596	4.94176e-12	1.03454e-11	down
KRTAP3-2	ENSG00000212900,ENSG00000263296	-2.39803	2.57313	5.22594e-12	1.09195e-11	down
KRTAP10-2	ENSG00000205445	-2.52759	0.839258	5.33185e-12	1.11379e-11	down
KRTAP1-5	ENSG00000261862	-2.26727	2.74508	5.52015e-12	1.15181e-11	down
PNLDC1	ENSG00000146453	-1.55326	1.44171	5.84411e-12	1.21802e-11	down
HSD3B1	ENSG00000203857	-1.62593	1.64041	8.93674e-12	1.84945e-11	down
KRTAP19-1	ENSG00000184351	-2.38412	0.092314	1.24257e-11	2.55859e-11	down
IGHG3	ENSG00000282184,ENSG00000211897	1.73263	3.6182	2.95827e-11	5.99235e-11	up
KRTAP2-1	ENSG00000261852,ENSG00000212725	-2.79871	1.93415	3.1283e-11	6.32976e-11	down
KRT39	ENSG00000196859,ENSG00000262164	-2.08663	0.350404	3.43635e-11	6.94367e-11	down
KRTAP10-7	ENSG00000272804	-2.78368	1.90029	4.02877e-11	8.10884e-11	down
LYG2	ENSG00000185674	-1.95515	0.750672	7.98459e-11	1.58669e-10	down
RBP4	ENSG00000138207	-1.59798	2.93054	1.05944e-10	2.09467e-10	down
KRTAP10-10	ENSG00000221859	-2.71988	1.75515	1.17847e-10	2.32554e-10	down
KRTAP10-3	ENSG00000212935	-2.64828	1.86164	1.25492e-10	2.47343e-10	down
KRTAP10-5	ENSG00000241123	-2.74645	1.45329	1.32036e-10	2.59805e-10	down
KRT25	ENSG00000204897	-1.93312	6.06702	1.34931e-10	2.65312e-10	down
KRTAP10-1	ENSG00000215455	-2.80025	0.966326	1.88722e-10	3.68654e-10	down
KRTAP2-4	ENSG00000263091,ENSG00000213417	-2.49519	0.88339	3.09284e-10	5.99179e-10	down
KRTAP10-12	ENSG00000189169	-2.64929	0.704236	3.35929e-10	6.49344e-10	down
KRTAP26-1	ENSG00000197683	-2.50988	2.2205	3.51609e-10	6.78854e-10	down
KRTAP4-8	ENSG00000261968,ENSG00000204880	-2.49802	1.79152	4.37201e-10	8.40849e-10	down
KRTAP4-9	ENSG00000262121,ENSG00000212722	-2.50113	2.25849	4.59098e-10	8.81829e-10	down
KRTAP4-6	ENSG00000198090	-2.50655	1.86501	4.80193e-10	9.21701e-10	down
KRT35	ENSG00000197079	-2.45415	3.54504	5.00385e-10	9.59338e-10	down
KRTAP4-5	ENSG00000198271	-2.55115	0.522763	6.71974e-10	1.27957e-09	down
KRTAP9-2	ENSG00000263090,ENSG00000239886	-2.43848	2.21	7.28109e-10	1.38367e-09	down
KRTAP9-3	ENSG00000262749,ENSG00000204873	-2.43297	2.63808	7.68902e-10	1.45967e-09	down
KRTAP12-1	ENSG00000187175	-2.42045	0.568184	9.89557e-10	1.86885e-09	down
KRTAP4-3	ENSG00000196156	-2.50959	1.26662	1.17782e-09	2.21676e-09	down
KRTAP4-4	ENSG00000171396	-2.48318	1.63814	1.25237e-09	2.35383e-09	down
KRTAP4-2	ENSG00000244537	-2.46172	0.969144	1.53157e-09	2.86615e-09	down
KRTAP10-11	ENSG00000243489	-2.63941	0.649546	2.59792e-09	4.8102e-09	down
KRTAP1-1	ENSG00000262808	-2.31568	1.99162	2.67075e-09	4.94115e-09	down
KRTAP12-2	ENSG00000221864	-2.35992	0.427488	2.83827e-09	5.24577e-09	down
KRTAP24-1	ENSG00000188694	-2.36028	1.30082	3.30779e-09	6.09915e-09	down
KRTAP10-4	ENSG00000215454	-2.60388	0.487799	3.51891e-09	6.48044e-09	down
KRTAP4-11	ENSG00000263229,ENSG00000212721	-2.44415	0.59449	3.79963e-09	6.98334e-09	down
KRT28	ENSG00000173908	-1.77347	2.24062	7.77932e-09	1.40959e-08	down
KRT26	ENSG00000186393	-1.92349	1.53746	8.69978e-09	1.5731e-08	down
KRTAP9-8	ENSG00000187272	-2.33293	1.86756	1.70549e-08	3.04698e-08	down
KRTAP3-3	ENSG00000212899	-2.58154	2.67899	2.79397e-08	4.9454e-08	down
IGHV3-11	ENSG00000282322,ENSG00000211941	1.66246	1.5535	4.55813e-08	7.97103e-08	up
KRTAP3-1	ENSG00000212901	-2.49949	3.17421	7.57122e-08	1.30981e-07	down
AWAT1	ENSG00000204195	-1.66868	2.61301	8.14805e-08	1.40752e-07	down
KRTAP9-4	ENSG00000262512	-2.36381	2.04861	1.13188e-07	1.94199e-07	down
TCHHL1	ENSG00000182898	-1.75759	1.05323	5.62114e-07	9.32601e-07	down
KRTAP9-9	ENSG00000267728	-2.47779	1.04739	3.287e-06	5.23069e-06	down
KRTAP1-3	ENSG00000221880	-2.29812	2.42746	7.969e-06	1.24098e-05	down
KRTAP4-12	ENSG00000213416	-2.50328	1.62818	8.23855e-06	1.28138e-05	down
