## Supplementary Data 1-4 for "Immunosuppression causes dynamic changes in expression QTLs in psoriatic skin": SuppData4.xlsx (part 1 of 2)

### Sheet: SPITS interactions
Variant_ID	Chromosome	Position	REF	ALT	RS_ID	Ensembl_ID	Symbol	eQTL_Beta	Gene_Beta	Interaction_Beta	eQTL_SE	Gene_SE	Interaction_SE	eQTL_tValue	Gene_tValue	Interaction_tValue	eQTL_PValue	Gene_PValue	Interaction_PValue	Intx_Chisq	Intx_Pr(>Chisq)	Intx_FDR	Classification
1_152590051_AT_A	1	152590051	AT	A	rs1491377616	ENSG00000244057	LCE3C	-1.27897	5.39773	-3.86275	0.141314	0.359787	0.144872	-9.05058	15.0026	-26.6632	4.71967e-14	1.45998e-38	6.09011e-82	370.235	1.6632e-82	1.58503e-79	Magnifier
10_75421770_C_T	10	75421770	C	T	rs2177844	ENSG00000166317	SYNPO2L	0.18232	-0.203896	0.905771	0.0458567	0.0511909	0.0473639	3.97586	-3.98306	19.1237	0.00015985	8.42505e-05	1.40627e-54	230.299	5.13062e-52	4.88435e-49	Magnifier
12_56401085_G_A	12	56401085	G	A	rs10876864	ENSG00000197728	RPS26	-1.03103	-0.428828	0.385513	0.0472158	0.0694634	0.0253536	-21.8365	-6.17344	15.2055	6.49266e-33	2.25842e-09	8.79976e-39	164.821	1.0009e-37	9.51855e-35	Dampener
6_38702959_G_A	6	38702959	G	A	rs17623162	ENSG00000124721	DNAH8	1.66389	0.314778	-0.740139	0.0693677	0.0970573	0.049021	23.9865	3.24322	-15.0984	5.85688e-37	0.00131585	1.38201e-38	163.915	1.57844e-37	1.49952e-34	Dampener
19_50720126_G_A	19	50720126	G	A	rs62112640	ENSG00000105357	MYH14	0.241928	-0.834019	0.493358	0.0401889	0.0922207	0.0360761	6.01978	-9.04373	13.6755	9.32584e-08	1.96532e-17	1.88142e-33	139.122	4.14215e-32	3.9309e-29	Magnifier
20_44418564_A_G	20	44418564	A	G	rs3746493	ENSG00000124116	WFDC3	1.68235	0.935405	-0.825608	0.0783939	0.165236	0.0628712	21.4602	5.66103	-13.1317	9.30914e-34	3.53916e-08	1.927e-31	132.458	1.18765e-30	1.12589e-27	Dampener
2_18061117_G_C	2	18061117	G	C	rs56884760	ENSG00000170745	KCNS3	0.290136	-0.300515	0.388785	0.0400923	0.0722825	0.0328015	7.2367	-4.15751	11.8526	4.9667e-10	4.19792e-05	6.72467e-27	110.796	6.55965e-26	6.21199e-23	Magnifier
10_98262462_GA_G	10	98262462	GA	G		ENSG00000095587	TLL2	0.0879356	0.00139462	0.290286	0.0256137	0.0580248	0.024982	3.43314	0.0240349	11.6198	0.00106687	0.980841	7.52386e-26	106.777	4.98245e-25	4.71339e-22	Magnifier
11_18159254_A_G	11	18159254	A	G	rs4274188	ENSG00000179826	MRGPRX3	-0.0950275	0.457072	-0.292994	0.0189294	0.0683216	0.0255969	-5.0201	6.69001	-11.4464	4.64461e-06	9.84583e-11	1.43698e-25	104.879	1.29832e-24	1.22691e-21	Magnifier
5_147298827_C_T	5	147298827	C	T	rs1864994	ENSG00000250346	EEF1GP2	0.181388	0.10957	-0.169887	0.010296	0.0354312	0.0150988	17.6173	3.09248	-11.2517	3.61068e-32	0.00215123	4.71133e-25	101.33	7.78508e-24	7.34911e-21	Dampener
11_125821462_G_A	11	125821462	G	A	rs11827919	ENSG00000283703	VSIG10L2	0.950699	0.27026	-0.664544	0.071477	0.132658	0.0636628	13.3008	2.03726	-10.4385	4.89669e-22	0.0424909	6.06147e-22	90.2215	2.12938e-21	2.008e-18	Dampener
6_86180732_A_C	6	86180732	A	C	rs10944128	ENSG00000203875	SNHG5	0.879639	-0.206235	0.27257	0.0592223	0.0579793	0.0257405	14.8532	-3.55705	10.5892	3.79341e-22	0.000440062	2.97936e-22	89.168	3.62677e-21	3.41642e-18	Magnifier
1_230849886_T_G	1	230849886	T	G	rs5050	ENSG00000135744	AGT	1.439	0.155565	-0.661175	0.073576	0.0979926	0.0645329	19.558	1.58752	-10.2455	9.52045e-31	0.113448	2.34241e-21	85.7099	2.08366e-20	1.96072e-17	Dampener
6_161348134_C_A	6	161348134	C	A	rs73021719	ENSG00000233342		0.094042	-0.137925	0.300837	0.019993	0.0598235	0.0300028	4.70375	-2.30554	10.027	8.02053e-06	0.0217439	6.82012e-21	82.6986	9.55707e-20	8.98365e-17	Magnifier
1_75199299_C_G	1	75199299	C	G	rs28568334	ENSG00000116791	CRYZ	-0.456192	0.261942	-0.295578	0.0429231	0.0713417	0.0299318	-10.6281	3.67166	-9.87505	1.35722e-16	0.00028663	4.95547e-20	79.1742	5.6867e-19	5.33981e-16	Magnifier
1_150712926_G_A	1	150712926	G	A	rs111842513	ENSG00000143452	HORMAD1	1.03837	-0.30321	0.460135	0.0721561	0.120041	0.0471909	14.3907	-2.52588	9.75051	7.67154e-23	0.0120694	1.30793e-19	78.2227	9.20551e-19	8.63477e-16	Magnifier
19_46974306_A_C	19	46974306	A	C	rs12978825	ENSG00000182013	PNMA8A	0.888147	0.0993087	-0.241746	0.0259423	0.0517315	0.024802	34.2355	1.91969	-9.74704	2.84223e-46	0.0558337	1.06238e-19	77.8528	1.11011e-18	1.04017e-15	Dampener
19_52939813_C_T	19	52939813	C	T	rs2608491	ENSG00000288253		-0.681524	-1.00102	0.460897	0.0388959	0.107458	0.048325	-17.5218	-9.3155	9.53744	8.98207e-33	1.60588e-18	3.13674e-19	76.2622	2.48391e-18	2.32494e-15	Dampener
3_14348737_T_TG	3	14348737	T	TG	rs1171788058	ENSG00000255021		-0.586107	-0.655867	0.460912	0.0506795	0.127003	0.0484098	-11.565	-5.16418	9.52105	9.48121e-19	4.39189e-07	5.3518e-19	75.9019	2.98117e-18	2.78739e-15	Dampener
22_25875265_T_C	22	25875265	T	C	rs1930961	ENSG00000100058	CRYBB2P1	0.831751	-0.0399848	-0.364625	0.0671419	0.0697989	0.0380271	12.388	-0.572857	-9.58856	8.9277e-19	0.567183	4.32147e-19	75.5066	3.64195e-18	3.40158e-15	Dampener
11_20863164_A_G	11	20863164	A	G	rs78864240	ENSG00000165973	NELL1	0.584215	0.0524097	-0.463562	0.0586572	0.0828803	0.0512657	9.95982	0.632354	-9.04235	4.62957e-15	0.527636	1.83244e-17	68.5142	1.25965e-16	1.17525e-13	Dampener
22_42485292_T_C	22	42485292	T	C	rs4147640	ENSG00000183172	SMDT1	-0.266746	-0.091825	0.144411	0.0142116	0.0378451	0.0159081	-18.7696	-2.42634	9.07783	7.06198e-32	0.015811	1.22924e-17	66.2771	3.91785e-16	3.65143e-13	Dampener
1_228407010_C_T	1	228407010	C	T	rs1757158	ENSG00000287315		0.0862939	-0.0184161	0.189838	0.0194403	0.0449621	0.0211795	4.43891	-0.409592	8.96328	3.62253e-05	0.682387	3.53457e-17	66.1928	4.08896e-16	3.80683e-13	Magnifier
1_205789282_G_A	1	205789282	G	A	rs823080	ENSG00000286619		1.24498	-0.183076	0.280479	0.0411314	0.077446	0.0319323	30.2684	-2.36392	8.78357	2.42985e-44	0.018717	1.25634e-16	63.6986	1.44988e-15	1.34839e-12	Magnifier
9_133788525_A_G	9	133788525	A	G	rs10901302	ENSG00000130720	FIBCD1	0.165902	0.0476468	0.346286	0.0404971	0.0821716	0.0397159	4.09663	0.579845	8.71908	9.4605e-05	0.562441	1.82095e-16	63.0994	1.9653e-15	1.82577e-12	Magnifier
10_50863083_A_C	10	50863083	A	C	rs12264845	ENSG00000070748	CHAT	0.0419233	-0.0436793	0.118796	0.0116377	0.0353803	0.0135874	3.60237	-1.23457	8.7431	0.000535532	0.217887	1.608e-16	61.467	4.50229e-15	4.17813e-12	Magnifier
19_15882788_C_T	19	15882788	C	T	rs3752145	ENSG00000267594	CYP4F24P	-0.429735	-0.087119	0.16594	0.0202433	0.0535527	0.0193664	-21.2285	-1.62679	8.56844	6.12814e-34	0.1048	5.34715e-16	59.6423	1.13764e-14	1.05459e-11	Dampener
19_44293278_T_C	19	44293278	T	C	rs8104447	ENSG00000159871	LYPD5	-0.217436	0.0638359	-0.259201	0.0346759	0.079642	0.0318241	-6.27052	0.801535	-8.1448	2.11615e-08	0.423461	1.01005e-14	55.5814	8.96686e-14	8.30331e-11	Magnifier
2_169729563_G_A	2	169729563	G	A	rs554494	ENSG00000152253	SPC25	-0.34201	0.22871	-0.428451	0.0425632	0.123139	0.0534502	-8.03533	1.85733	-8.01589	2.1894e-12	0.0641751	2.03681e-14	54.9125	1.26016e-13	1.16565e-10	Magnifier
1_110281941_G_A	1	110281941	G	A	rs10735234	ENSG00000134202	GSTM3	0.403398	-0.311847	0.257711	0.0685942	0.0824121	0.0319653	5.88094	-3.78399	8.06222	1.51922e-07	0.00018834	2.07866e-14	53.7559	2.27013e-13	2.0976e-10	Magnifier
4_75719006_C_T	4	75719006	C	T	rs13107535	ENSG00000174808	BTC	-0.572478	-0.713781	0.486297	0.0455865	0.132662	0.0617178	-12.5581	-5.38047	7.87937	2.16006e-18	1.44201e-07	5.25772e-14	53.4444	2.66016e-13	2.45533e-10	Dampener
4_39458051_A_G	4	39458051	A	G	rs2125313	ENSG00000163682	RPL9	-3.30244	-0.507677	0.419238	0.125178	0.127795	0.0527723	-26.382	-3.97259	7.94429	2.24122e-36	9.03406e-05	4.67963e-14	52.8822	3.54167e-13	3.26542e-10	Dampener
20_2285898_AGTCACTG_A	20	2285898	AGTCACTG	A		ENSG00000286022		-0.559866	0.494253	-0.416627	0.0457227	0.134501	0.053135	-12.2448	3.67472	-7.84091	4.76613e-19	0.000278908	6.50618e-14	52.378	4.57827e-13	4.21659e-10	Magnifier
19_45221173_G_T	19	45221173	G	T	rs55710026	ENSG00000266903	CEACAM16-AS1	0.981201	0.0802937	-0.478209	0.0452233	0.083467	0.0621485	21.6968	0.961981	-7.69463	5.77198e-34	0.336771	1.86136e-13	50.8645	9.89678e-13	9.10504e-10	Dampener
21_37507769_C_T	21	37507769	C	T	rs881712	ENSG00000159231	CBR3	0.244779	-0.0702517	0.244651	0.0362878	0.0718618	0.0314998	6.74548	-0.977595	7.76675	2.0268e-09	0.329059	1.28346e-13	50.5001	1.19156e-12	1.09504e-09	Magnifier
12_45402893_T_C	12	45402893	T	C	rs7964973	ENSG00000185610	DBX2	0.236228	0.0517854	-0.174222	0.0253039	0.0497347	0.0222464	9.33563	1.04123	-7.83149	6.73683e-14	0.298606	8.61761e-14	49.6263	1.86007e-12	1.70755e-09	Dampener
19_7953761_G_A	19	7953761	G	A	rs56275926	ENSG00000171017	LRRC8E	0.201069	-0.247602	0.232917	0.0312565	0.0588321	0.0314693	6.43287	-4.20862	7.4014	1.25053e-08	3.37923e-05	1.27998e-12	45.7582	1.33789e-11	1.22685e-08	Magnifier
19_52004551_C_T	19	52004551	C	T	rs3810109	ENSG00000254521	SIGLEC12	-0.133987	0.28768	-0.172324	0.0216883	0.0561677	0.0231067	-6.17783	5.1218	-7.45774	2.48798e-08	5.29447e-07	8.6802e-13	44.9508	2.02043e-11	1.85072e-08	Magnifier
6_37604620_C_T	6	37604620	C	T	rs7748104	ENSG00000112139	MDGA1	-1.22788	-0.872259	0.529673	0.067521	0.200416	0.0736817	-18.1851	-4.35224	7.18866	2.75031e-27	1.82282e-05	5.02681e-12	44.4322	2.63322e-11	2.40939e-08	Dampener
1_6032172_A_G	1	6032172	A	G	rs6694797	ENSG00000131697	NPHP4	-0.325202	-0.289922	0.197398	0.0264057	0.0663041	0.0270528	-12.3156	-4.3726	7.29678	4.1127e-20	1.6691e-05	2.37526e-12	43.7412	3.74805e-11	3.42571e-08	Dampener
1_943687_G_C	1	943687	G	C	rs2465140	ENSG00000272512		-0.635036	-0.206041	0.240881	0.0539476	0.0811111	0.0329303	-11.7714	-2.54023	7.31489	3.97558e-18	0.0115996	2.56759e-12	43.7341	3.76159e-11	3.43433e-08	Dampener
10_133099271_T_C	10	133099271	T	C	rs6482875	ENSG00000176769	TCERG1L	0.312689	-0.233359	0.242612	0.0444595	0.0835959	0.0335478	7.03311	-2.79152	7.23182	6.60367e-10	0.00558897	4.10382e-12	43.631	3.96512e-11	3.61619e-08	Magnifier
22_50555686_A_C	22	50555686	A	C	rs760749	ENSG00000100427	MLC1	0.593529	0.0724482	-0.363466	0.0573754	0.112523	0.0518683	10.3447	0.643854	-7.00748	7.29218e-17	0.520141	1.57581e-11	41.7975	1.01232e-10	9.22223e-08	Dampener
7_107528102_A_G	7	107528102	A	G	rs6965674	ENSG00000273055		-0.445306	-0.334245	0.326243	0.0343119	0.118573	0.0465679	-12.9782	-2.81889	7.00575	1.45744e-22	0.00511225	1.35119e-11	41.658	1.08717e-10	9.89327e-08	Dampener
11_104959663_G_GAT	11	104959663	G	GAT	rs368944336	ENSG00000255221	CARD17	0.188373	-0.60209	0.381216	0.049645	0.142238	0.0547527	3.7944	-4.23297	6.9625	0.000354378	3.01993e-05	1.98849e-11	41.0613	1.47531e-10	1.34106e-07	Magnifier
3_53111704_T_C	3	53111704	T	C	rs1864367	ENSG00000242142	SERBP1P3	0.310811	0.218157	-0.208063	0.0203726	0.0786841	0.0301938	15.2564	2.77257	-6.89092	4.49063e-26	0.00587119	2.7496e-11	39.1635	3.89755e-10	3.53898e-07	Dampener
4_69915999_A_C	4	69915999	A	C	rs7435274	ENSG00000171234	UGT2B7	-0.359434	-0.227283	0.207924	0.0280183	0.073531	0.0303914	-12.8285	-3.09098	6.84156	2.88429e-20	0.00217748	4.25556e-11	38.8139	4.66195e-10	4.22839e-07	Dampener
21_44483772_C_T	21	44483772	C	T	rs234705	ENSG00000274276		0.608039	0.0563264	-0.276224	0.0345564	0.086913	0.0405201	17.5956	0.648078	-6.81696	6.07677e-30	0.517406	4.65095e-11	38.7474	4.82363e-10	4.37021e-07	Dampener
12_96379806_G_A	12	96379806	G	A	rs3213737	ENSG00000084110	HAL	0.548147	0.390696	-0.318909	0.0470421	0.112237	0.0475591	11.6522	3.48101	-6.70552	3.76344e-18	0.000571617	1.00137e-10	37.8804	7.52154e-10	6.807e-07	Dampener
2_113680114_C_T	2	113680114	C	T	rs2708954	ENSG00000125571	IL37	-0.486742	0.118132	-0.793568	0.108484	0.160354	0.121223	-4.48678	0.736694	-6.54638	2.74686e-05	0.461868	2.5962e-10	37.6302	8.55113e-10	7.73022e-07	Magnifier
10_90490627_T_C	10	90490627	T	C	rs10887850	ENSG00000204021	LIPK	0.207133	-0.66958	0.239869	0.0418912	0.0854683	0.0358131	4.94454	-7.83426	6.69779	4.79655e-06	8.21655e-14	1.05972e-10	37.1706	1.08236e-09	9.77369e-07	Magnifier
4_185905039_A_T	4	185905039	A	T	rs4861651	ENSG00000187821	HELT	-0.275638	-0.0931172	0.189216	0.0226702	0.0651562	0.0286313	-12.1586	-1.42914	6.6087	6.57474e-20	0.153929	1.55874e-10	35.9238	2.05185e-09	1.85077e-06	Dampener
18_11693152_T_TAATA	18	11693152	T	TAATA		ENSG00000141404	GNAL	0.249049	-0.219171	0.249995	0.0456484	0.0780309	0.0382177	5.45582	-2.80877	6.54134	8.37304e-07	0.00530379	2.70078e-10	35.2313	2.92775e-09	2.6379e-06	Magnifier
3_50347787_CAGG_C	3	50347787	CAGG	C		ENSG00000114378	HYAL1	-0.659901	0.069895	-0.301892	0.10916	0.0586999	0.0469532	-6.04529	1.19072	-6.42964	5.25694e-08	0.234729	4.9854e-10	34.5918	4.06609e-09	3.65948e-06	Magnifier
5_175572010_C_T	5	175572010	C	T	rs6556241	ENSG00000251623	FAM153B	0.806445	0.546256	-0.422435	0.0925105	0.168109	0.0665268	8.71734	3.24941	-6.34984	1.08686e-12	0.00128986	8.28762e-10	34.2813	4.76935e-09	4.28765e-06	Dampener
7_1209027_T_G	7	1209027	T	G	rs2949184	ENSG00000178381	ZFAND2A	-0.317661	0.0573909	-0.152849	0.0278966	0.0586011	0.0241381	-11.3871	0.979348	-6.33228	6.00207e-18	0.328195	8.67334e-10	31.9245	1.60286e-08	1.43937e-05	Magnifier
9_74927609_C_T	9	74927609	C	T	rs4745183	ENSG00000225434	LINC01504	0.370936	0.0605704	-0.201805	0.034696	0.0805189	0.0324465	10.691	0.75225	-6.21961	6.09471e-17	0.452485	1.63576e-09	31.6218	1.8731e-08	1.68017e-05	Dampener
19_389805_C_T	19	389805	C	T	rs4897965	ENSG00000183186	C2CD4C	0.346423	-0.0135277	-0.23619	0.0315052	0.0397351	0.0383759	10.9957	-0.340448	-6.15465	2.85934e-17	0.73374	2.40962e-09	31.088	2.46589e-08	2.20944e-05	Dampener
5_138132658_AT_A	5	138132658	AT	A		ENSG00000253404	CTNNA1-AS1	-0.574237	-0.38703	0.197854	0.0262863	0.0843172	0.0320918	-21.8455	-4.59017	6.16524	2.50717e-34	6.34283e-06	2.09244e-09	31.0735	2.48445e-08	2.22358e-05	Dampener
7_76138796_C_CAA	7	76138796	C	CAA	rs1363088404	ENSG00000230305		0.751805	0.400563	-0.384042	0.0606804	0.146355	0.0633183	12.3896	2.73692	-6.06525	7.0711e-20	0.00655785	3.83136e-09	30.955	2.64075e-08	2.36083e-05	Dampener
2_191503225_A_G	2	191503225	A	G	rs6731208	ENSG00000284052		0.391645	0.0338834	-0.220637	0.0272632	0.068824	0.0361033	14.3654	0.49232	-6.11127	9.95069e-25	0.622824	2.9171e-09	30.6577	3.07806e-08	2.74871e-05	Dampener
4_185916817_T_C	4	185916817	T	C	rs7694312	ENSG00000248517	LINC02437	-0.550396	-0.340168	0.237098	0.0430444	0.099198	0.0390778	-12.7867	-3.42918	6.06734	3.23299e-21	0.000688259	3.76565e-09	30.4009	3.51359e-08	3.13413e-05	Dampener
5_34651789_T_C	5	34651789	T	C	rs458247	ENSG00000271874		0.771706	0.138219	-0.395705	0.0655156	0.146013	0.066884	11.779	0.946622	-5.91629	1.6026e-19	0.344577	8.87515e-09	29.7711	4.86195e-08	4.332e-05	Dampener
8_8548304_C_T	8	8548304	C	T	rs7819167	ENSG00000253958	CLDN23	-1.03556	-0.232224	0.453038	0.0852301	0.159436	0.0767903	-12.1502	-1.45653	5.89967	1.28903e-19	0.146279	9.85321e-09	29.74	4.94047e-08	4.39701e-05	Dampener
19_36156605_C_T	19	36156605	C	T	rs4806189	ENSG00000105668	UPK1A	2.7408	-0.0299979	0.721266	0.130582	0.184052	0.126996	20.9891	-0.162986	5.67944	4.07423e-33	0.870637	3.13601e-08	28.5502	9.12989e-08	8.11647e-05	Magnifier
19_2787832_T_G	19	2787832	T	G	rs1640266	ENSG00000172006	ZNF554	0.195314	0.0328055	0.166286	0.0242338	0.0603165	0.0279421	8.05956	0.54389	5.95109	3.6875e-12	0.586893	6.91576e-09	28.3367	1.01944e-07	9.05265e-05	Magnifier
8_120869022_G_T	8	120869022	G	T	rs7815122	ENSG00000136982	DSCC1	-0.221882	-0.0719609	0.173833	0.0256637	0.0526896	0.0294895	-8.64575	-1.36575	5.89474	3.58416e-13	0.172991	9.91248e-09	27.5659	1.51831e-07	0.000134674	Dampener
13_76228781_G_A	13	76228781	G	A	rs9593109	ENSG00000261105	LMO7-AS1	-0.427931	-0.127186	0.213722	0.0274875	0.0938107	0.0369021	-15.5682	-1.35578	5.79159	2.76184e-29	0.176089	1.59526e-08	26.9533	2.08432e-07	0.000184671	Dampener
2_21246306_G_C	2	21246306	G	C	rs12714102	ENSG00000084674	APOB	0.20561	0.0726628	-0.113142	0.018298	0.0296541	0.0192847	11.2367	2.45034	-5.86692	1.05878e-17	0.0148216	1.12944e-08	26.2871	2.94251e-07	0.000260412	Dampener
1_152709456_G_T	1	152709456	G	T	rs4845473	ENSG00000172155	LCE1D	-2.55098	-0.400298	0.415186	0.242517	0.175167	0.0745178	-10.5188	-2.28523	5.57163	1.0567e-15	0.0230441	5.90183e-08	26.2639	2.97803e-07	0.000263258	Dampener
3_133451613_C_T	3	133451613	C	T	rs9869311	ENSG00000091513	TF	-0.582679	0.0877186	-0.414	0.0970403	0.190518	0.0739234	-6.0045	0.460422	-5.60039	6.5458e-08	0.645553	4.87691e-08	26.2447	3.00775e-07	0.000265584	Magnifier
7_73248586_C_T	7	73248586	C	T	rs4286826	ENSG00000165171	METTL27	-0.607174	-0.217703	0.198966	0.033464	0.0898968	0.0347387	-18.1441	-2.42171	5.72749	2.05051e-31	0.016007	2.38622e-08	26.2327	3.02647e-07	0.000266934	Dampener
6_42660017_A_G	6	42660017	A	G	rs9394917	ENSG00000112619	PRPH2	0.29348	0.0103278	-0.107899	0.0192228	0.0461029	0.0185722	15.2673	0.224017	-5.80969	1.08419e-24	0.822892	1.57065e-08	26.1053	3.23297e-07	0.000284825	Dampener
3_49938227_C_G	3	49938227	C	G	rs3774758	ENSG00000234667	ACTL11P	-0.10265	-0.0957841	0.0680899	0.010799	0.0307893	0.0118271	-9.50557	-3.11095	5.75709	7.44162e-15	0.00203651	2.03513e-08	24.4055	7.80457e-07	0.000686803	Dampener
7_1088494_T_C	7	1088494	T	C	rs74785791	ENSG00000224079		-0.840361	-0.276106	0.385321	0.0808242	0.103419	0.071864	-10.3974	-2.66978	5.36182	2.37531e-16	0.00800213	1.63433e-07	24.1076	9.1099e-07	0.00080076	Dampener
19_21770143_C_A	19	21770143	C	A	rs55778393	ENSG00000268555		-0.196206	-0.113573	0.122952	0.0212281	0.0522778	0.0220839	-9.24272	-2.17249	5.56748	2.33336e-14	0.0305646	5.62085e-08	23.8378	1.04803e-06	0.000920166	Dampener
19_16022144_A_G	19	16022144	A	G	rs8102331	ENSG00000171903	CYP4F11	-0.5133	0.231981	-0.19441	0.0607171	0.0856434	0.0358521	-8.45396	2.70868	-5.42256	3.5213e-12	0.00715357	1.23975e-07	23.1816	1.47403e-06	0.00129272	Magnifier
4_80491820_T_C	4	80491820	T	C	rs2165387	ENSG00000250334	LINC00989	-0.278369	-0.323654	0.186039	0.0304364	0.0927353	0.0344439	-9.14592	-3.49009	5.40121	8.69906e-14	0.00055288	1.33742e-07	23.0319	1.59338e-06	0.0013958	Dampener
8_42157902_T_C	8	42157902	T	C	rs2272733	ENSG00000070501	POLB	-0.535346	0.424169	-0.216774	0.0457293	0.102098	0.0405891	-11.7069	4.15453	-5.3407	1.0671e-17	4.26316e-05	1.83427e-07	22.7757	1.82055e-06	0.00159298	Magnifier
19_54657069_C_T	19	54657069	C	T	rs42318	ENSG00000167608	TMC4	0.856379	0.480451	-0.353322	0.0722854	0.165208	0.067199	11.8472	2.90817	-5.25785	1.08241e-18	0.00390311	2.74436e-07	22.7748	1.82136e-06	0.00159298	Dampener
12_31240622_C_G	12	31240622	C	G	rs7308494	ENSG00000177359		-0.490199	0.365396	-0.331065	0.0763627	0.155871	0.0630906	-6.41936	2.34422	-5.24745	2.64655e-08	0.0197261	2.88768e-07	22.6948	1.8988e-06	0.00165765	Magnifier
2_74690378_C_T	2	74690378	C	T	rs1063588	ENSG00000115274	INO80B	-0.179345	0.112855	-0.159092	0.0267134	0.0594721	0.0296879	-6.7137	1.89762	-5.35881	3.41626e-09	0.0586229	1.57877e-07	22.4402	2.16784e-06	0.00189036	Magnifier
10_82019997_T_G	10	82019997	T	G	rs3844126	ENSG00000151224	MAT1A	-0.591602	-0.638003	0.321425	0.0690245	0.148468	0.0625494	-8.57091	-4.29724	5.13874	1.5506e-12	2.33996e-05	4.90001e-07	21.6681	3.2413e-06	0.00282317	Dampener
12_109830241_T_G	12	109830241	T	G	rs6606707	ENSG00000139445	FOXN4	-0.13106	-0.108505	0.0917207	0.014755	0.0363135	0.017096	-8.88242	-2.98799	5.36502	5.05419e-13	0.00303575	1.59974e-07	21.3389	3.84838e-06	0.00334809	Dampener
7_142326607_C_T	7	142326607	C	T	rs17260	ENSG00000211747	TRBV20-1	-0.842154	0.480518	-0.37507	0.0614224	0.182773	0.0755878	-13.7109	2.62904	-4.96205	8.13132e-22	0.00898044	1.1511e-06	20.5104	5.93086e-06	0.00515392	Magnifier
22_24255296_C_T	22	24255296	C	T	rs4822455	ENSG00000099984	GSTT2	-0.984887	-0.363579	0.289633	0.105916	0.149854	0.0575342	-9.29871	-2.42621	5.03409	9.94844e-14	0.015873	8.5101e-07	20.4116	6.24515e-06	0.00542079	Dampener
19_44293278_T_C	19	44293278	T	C	rs8104447	ENSG00000268601		-0.249667	-0.0346836	-0.195184	0.0425794	0.0964725	0.0385547	-5.86357	-0.359518	-5.06251	1.02395e-07	0.719461	7.18562e-07	20.0839	7.41169e-06	0.00642593	Magnifier
8_130751267_T_C	8	130751267	T	C	rs4345520	ENSG00000229140	CCDC26	-0.165553	0.0974505	-0.162363	0.0367758	0.082026	0.0317007	-4.50168	1.18804	-5.12176	2.09415e-05	0.235739	5.39305e-07	20.0122	7.69485e-06	0.00666374	Magnifier
1_38284616_G_C	1	38284616	G	C	rs12760154	ENSG00000204084	INPP5B	0.214937	-0.0105914	0.116275	0.0240257	0.0478685	0.0224623	8.94612	-0.221261	5.17646	1.82222e-13	0.825039	4.1757e-07	19.9089	8.12217e-06	0.00702568	Magnifier
2_190526205_C_T	2	190526205	C	T	rs2289226	ENSG00000128699	ORMDL1	-0.344884	-0.169209	0.160971	0.0295476	0.0798918	0.0316901	-11.6721	-2.11798	5.07954	4.91322e-18	0.0349704	6.61977e-07	19.8726	8.27799e-06	0.00715218	Dampener
3_46556948_T_G	3	46556948	T	G	rs17030627	ENSG00000012223	LTF	0.697173	-0.932634	0.562257	0.124943	0.322241	0.118895	5.57992	-2.89421	4.72901	3.84457e-07	0.00406975	3.45003e-06	19.2922	1.12166e-05	0.00967993	Magnifier
2_114399145_G_A	2	114399145	G	A	rs73955042	ENSG00000236397	DDX11L2	0.483108	-0.123431	0.165305	0.0682685	0.0808583	0.0329999	7.07658	-1.52651	5.00927	1.13734e-09	0.127983	9.53517e-07	19.2586	1.14156e-05	0.00984022	Magnifier
21_45525685_G_A	21	45525685	G	A	rs1051981	ENSG00000280071		0.874218	0.235464	-0.137877	0.0375447	0.0702578	0.0282895	23.2847	3.35142	-4.87379	1.27689e-33	0.00090853	1.79561e-06	17.6711	2.62587e-05	0.0226088	Dampener
19_43815568_C_A	19	43815568	C	A	rs8113515	ENSG00000243137	PSG4	-2.2327	-0.466685	0.275828	0.164266	0.155731	0.0589261	-13.5919	-2.99674	4.68091	2.14576e-20	0.00297472	4.47354e-06	17.3396	3.12604e-05	0.0268839	Dampener
7_64311557_G_A	7	64311557	G	A	rs6980403	ENSG00000213640	EEF1DP4	-0.413191	-0.199307	0.186736	0.0400944	0.0768559	0.0396566	-10.3054	-2.59325	4.70883	6.97137e-17	0.00995261	3.76361e-06	16.8455	4.05486e-05	0.0348312	Dampener
19_17358133_G_A	19	17358133	G	A	rs3826729	ENSG00000160113	NR2F6	-0.117426	0.0948779	-0.0893875	0.0172493	0.0485478	0.0183213	-6.8076	1.95432	-4.87888	2.30268e-09	0.0515514	1.7143e-06	16.7573	4.24782e-05	0.0364463	Magnifier
4_68521207_A_T	4	68521207	A	T	rs9997057	ENSG00000270228		0.0554387	0.0308353	0.0810086	0.0128447	0.0231305	0.0165615	4.31609	1.3331	4.89139	4.72128e-05	0.183429	1.57857e-06	16.4987	4.86846e-05	0.0417227	Magnifier
12_48885692_T_C	12	48885692	T	C	rs2731105	ENSG00000177627	C12orf54	0.254961	-0.320117	0.280608	0.0564922	0.123709	0.0617718	4.51321	-2.58766	4.54265	2.10953e-05	0.0101102	7.89378e-06	16.3412	5.29007e-05	0.045283	Magnifier
5_32325591_C_T	5	32325591	C	T	rs2963968	ENSG00000150712	MTMR12	-0.0989217	0.12552	-0.093481	0.0198136	0.0538292	0.0195236	-4.99261	2.33182	-4.7881	3.73149e-06	0.0203638	2.65998e-06	16.0273	6.24347e-05	0.0533816	Magnifier
12_54531264_C_T	12	54531264	C	T	rs769372	ENSG00000248265	FLJ12825	0.213286	0.0324161	-0.0702124	0.0233613	0.0385657	0.0145832	9.12987	0.84054	-4.81462	1.10155e-13	0.401293	2.37191e-06	15.85	6.85662e-05	0.0585555	Dampener
9_21040145_G_C	9	21040145	G	C	rs10757177	ENSG00000188921	HACD4	-0.202057	-0.0939601	0.0950285	0.0246836	0.0428386	0.0201547	-8.18585	-2.19335	4.71494	6.48896e-12	0.0290532	3.73598e-06	15.6087	7.78963e-05	0.0664455	Dampener
1_1846357_G_A	1	1846357	G	A	rs2748988	ENSG00000178821	TMEM52	0.350721	0.166012	-0.167162	0.0402168	0.0954266	0.0367189	8.72075	1.73968	-4.55249	1.30274e-13	0.0829248	7.66151e-06	15.3409	8.97503e-05	0.0764672	Dampener
19_28259908_T_C	19	28259908	T	C	rs11671795	ENSG00000261770		0.319614	0.0372744	-0.0907871	0.0183079	0.0296664	0.0193198	17.4577	1.25645	-4.69916	1.94281e-27	0.209894	3.98737e-06	15.3255	9.04864e-05	0.0770039	Dampener
11_57311754_G_T	11	57311754	G	T	rs2848638	ENSG00000214872	SMTNL1	0.157007	-0.0970354	0.106393	0.0210171	0.0531006	0.023	7.47047	-1.82739	4.62579	5.21608e-11	0.0685998	5.44934e-06	15.0998	0.000101972	0.0866764	Magnifier
1_43415465_G_T	1	43415465	G	T	rs2297976	ENSG00000227533	SLC2A1-DT	0.474935	0.0546277	-0.16163	0.0296182	0.0662497	0.0358411	16.0352	0.824573	-4.50962	2.42872e-26	0.410237	9.14446e-06	14.8928	0.000113799	0.0966152	Dampener
7_72213483_A_G	7	72213483	A	G	rs6973267	ENSG00000277149	TYW1B	0.713171	-0.0580612	0.108854	0.0274147	0.0537617	0.0236856	26.0142	-1.07997	4.5958	1.95753e-36	0.281029	6.41855e-06	14.8347	0.000117358	0.0995192	Magnifier
19_36758494_G_T	19	36758494	G	T	rs7253462	ENSG00000267053		0.344057	0.23066	-0.159281	0.0419781	0.0790888	0.0355191	8.1961	2.91647	-4.48437	4.21553e-12	0.00380262	1.04466e-05	14.6647	0.000128431	0.108781	Dampener
7_99974968_G_A	7	99974968	G	A	rs6975563	ENSG00000121716	PILRB	0.403113	-0.0492722	0.124682	0.0332202	0.0563208	0.0276092	12.1346	-0.874849	4.51593	5.29285e-19	0.382346	9.08947e-06	14.4602	0.000143153	0.121107	Magnifier
19_54749060_C_T	19	54749060	C	T	rs11668526	ENSG00000244482	LILRA6	-0.361276	0.277925	-0.194048	0.0469161	0.117237	0.0440201	-7.70047	2.37062	-4.40817	6.36948e-11	0.0183841	1.44646e-05	14.4476	0.00014411	0.121773	Magnifier
1_23700811_C_T	1	23700811	C	T	rs9887921	ENSG00000125945	ZNF436	0.277162	0.0501097	-0.136213	0.0303896	0.0457098	0.030503	9.12028	1.09626	-4.46554	4.8388e-14	0.273817	1.12564e-05	14.1481	0.000168964	0.142605	Dampener
12_31240334_C_T	12	31240334	C	T	rs10743750	ENSG00000013573	DDX11	-0.371998	-0.252544	0.111201	0.0301598	0.0608699	0.0246593	-12.3342	-4.14892	4.50949	2.79064e-17	4.3849e-05	9.30982e-06	14.1137	0.000172087	0.145069	Dampener
11_60161528_T_TA	11	60161528	T	TA	rs1234698431	ENSG00000166928	MS4A14	0.177013	-0.0547653	0.157905	0.0354516	0.08717	0.0359267	4.9931	-0.628258	4.39521	2.83389e-06	0.53029	1.52849e-05	13.952	0.000187542	0.15791	Magnifier
19_4359525_A_G	19	4359525	A	G	rs12462529	ENSG00000267769		-0.497981	-0.126074	0.194585	0.043471	0.0997023	0.0449757	-11.4555	-1.2645	4.32644	9.12757e-18	0.207005	2.0616e-05	13.8939	0.00019343	0.162675	Dampener
7_564213_G_A	7	564213	G	A	rs62433864	ENSG00000223855	PDGFA-DT	0.421194	0.0568693	-0.181461	0.0367595	0.0637857	0.0414973	11.4581	0.891568	-4.37284	9.89183e-20	0.373298	1.65608e-05	13.8374	0.000199328	0.167436	Dampener
7_155103374_A_G	7	155103374	A	G	rs60945883	ENSG00000273117	INSIG1-DT	0.245338	0.0662775	-0.147135	0.0300138	0.088746	0.033734	8.17415	0.746822	-4.36162	1.07961e-11	0.455731	1.76396e-05	13.6134	0.00022458	0.188423	Dampener
3_24443954_T_A	3	24443954	T	A	rs13065876	ENSG00000151090	THRB	0.09866	-0.224889	0.134462	0.022007	0.0804376	0.0306773	4.48313	-2.79581	4.3831	2.27809e-05	0.00547766	1.57426e-05	13.5943	0.000226877	0.190123	Magnifier
11_119018023_T_C	11	119018023	T	C	rs1168815	ENSG00000172273	HINFP	-0.165418	-0.114161	0.0964925	0.018779	0.0557278	0.02183	-8.80867	-2.04855	4.42017	1.35285e-13	0.0413162	1.34949e-05	13.2117	0.000278201	0.232854	None
2_85545490_T_C	2	85545490	T	C	rs7428	ENSG00000246575		-0.24667	-0.137289	0.145938	0.0276395	0.0902412	0.0338988	-8.92455	-1.52136	4.30511	1.54052e-12	0.129143	2.22514e-05	13.1593	0.000286102	0.239181	None
1_89475930_G_<CN0>	1	89475930	G	<CN0>	rs559773277	ENSG00000117226	GBP3	-0.683367	-0.102442	-0.162194	0.03784	0.0811147	0.0379166	-18.0594	-1.26292	-4.27764	2.5339e-30	0.207567	2.51169e-05	13.1394	0.000289153	0.241442	None
1_156147558_C_T	1	156147558	C	T	rs3738581	ENSG00000196189	SEMA4A	0.261672	0.110187	-0.10381	0.0287262	0.049001	0.0236975	9.10919	2.24868	-4.3806	1.53009e-13	0.0252701	1.6452e-05	13.015	0.000309006	0.257711	None
12_10132283_C_T	12	10132283	C	T	rs7313235	ENSG00000172322	CLEC12A	0.697616	0.120933	-0.185641	0.045109	0.0874639	0.0440749	15.4651	1.38266	-4.21193	3.64126e-25	0.167771	3.33499e-05	12.9338	0.000322697	0.268806	None
1_1812688_A_G	1	1812688	A	G	rs6603803	ENSG00000231050	GNB1-DT	0.157658	-0.0233337	-0.101987	0.01964	0.0605059	0.0232919	8.02741	-0.385643	-4.37862	2.27373e-12	0.700016	1.61019e-05	12.797	0.000347182	0.288856	None
11_614864_C_T	11	614864	C	T	rs1061501	ENSG00000185507	IRF7	-0.661951	0.419749	-0.341968	0.0954435	0.212048	0.0855096	-6.93553	1.9795	-3.99917	8.04887e-10	0.0486513	7.97564e-05	12.578	0.000390311	0.324349	None
22_45731050_A_G	22	45731050	A	G	rs2350629	ENSG00000100376	FAM118A	-1.59093	0.349838	-0.179302	0.0655673	0.101724	0.0430369	-24.2641	3.43911	-4.16625	4.44476e-35	0.000669674	4.0927e-05	12.4818	0.000410929	0.341071	None
1_170633896_T_C	1	170633896	T	C	rs659580	ENSG00000271811		0.644935	0.22235	-0.192986	0.0854829	0.114657	0.0467638	7.54461	1.93927	-4.12682	1.32333e-10	0.0534481	4.82631e-05	12.2604	0.000462671	0.383554	None
6_138142737_A_G	6	138142737	A	G	rs2788289	ENSG00000237499	WAKMAR2	-0.475812	-0.0788461	0.164328	0.0450239	0.103011	0.0393416	-10.568	-0.765412	4.17694	1.36195e-14	0.444631	3.90194e-05	12.2254	0.000471439	0.390351	None
11_72463462_G_A	11	72463462	G	A	rs58249351	ENSG00000186635	ARAP1	0.162644	-0.0864445	0.129299	0.0310658	0.061003	0.0306177	5.23547	-1.41705	4.22302	1.53797e-06	0.157493	3.18733e-05	12.2139	0.000474338	0.392278	None
10_77020330_G_A	10	77020330	G	A	rs1259514	ENSG00000226051	ZNF503-AS1	-0.441343	0.329543	-0.22082	0.0519785	0.134942	0.0543225	-8.49088	2.44211	-4.06498	7.86756e-13	0.0151544	6.05351e-05	12.1574	0.000488924	0.403851	None
10_123685862_C_A	10	123685862	C	A	rs11200264	ENSG00000226864	ATE1-AS1	-0.250051	-0.166225	0.12275	0.0223725	0.0689163	0.0291976	-11.1767	-2.41199	4.2041	7.98231e-18	0.0164145	3.39604e-05	12.014	0.000528033	0.435627	None
8_17680676_A_G	8	17680676	A	G	rs430371	ENSG00000253671		-0.261969	-0.090914	0.136148	0.0256102	0.0822961	0.0328623	-10.2291	-1.10472	4.14297	1.71113e-16	0.270095	4.3605e-05	11.7378	0.000612428	0.50464	None
1_19945189_A_G	1	19945189	A	G	rs1770489	ENSG00000270136	MICOS10-NBL1	-0.417635	0.164784	-0.377435	0.0667995	0.194655	0.0979397	-6.25208	0.846544	-3.85375	1.94163e-08	0.397854	0.000140073	11.7358	0.000613097	0.50464	None
11_130750642_A_C	11	130750642	A	C	rs2298566	ENSG00000120451	SNX19	-0.276825	-0.188898	0.103549	0.0325453	0.0612268	0.0245501	-8.50586	-3.08521	4.21789	1.61028e-12	0.00222526	3.2726e-05	11.7051	0.000623293	0.512347	None
1_82178734_T_C	1	82178734	T	C	rs11163352	ENSG00000215875	ST13P20	-0.0937845	0.0597373	-0.113963	0.0215035	0.0678093	0.0271447	-4.36136	0.880961	-4.19836	3.67449e-05	0.378989	3.47938e-05	11.6719	0.000634522	0.520943	None
2_88469863_G_C	2	88469863	G	C	rs6547758	ENSG00000144115	THNSL2	1.22123	0.0380913	-0.105252	0.068774	0.0653936	0.0250506	17.7571	0.582493	-4.20157	2.28905e-27	0.560699	3.55439e-05	11.5929	0.000662033	0.542867	None
12_11158728_C_G	12	11158728	C	G	rs10772414	ENSG00000275778		-0.60682	-0.258478	0.172829	0.030405	0.105662	0.042735	-19.9579	-2.44627	4.0442	3.71918e-59	0.0149419	6.50457e-05	11.5513	0.000677031	0.554488	None
4_25164735_T_C	4	25164735	T	C	rs62411567	ENSG00000281501	SEPSECS-AS1	-0.493274	0.30666	-0.272796	0.0445076	0.112204	0.0697269	-11.0829	2.73305	-3.91235	1.44423e-24	0.0066042	0.000110457	11.5252	0.000686591	0.561631	None
19_9312256_C_T	19	9312256	C	T	rs73498852	ENSG00000188000	OR7D2	0.669249	0.0129065	-0.104294	0.0556889	0.0250858	0.0250732	12.0176	0.514495	-4.15959	1.13453e-18	0.607304	4.209e-05	11.3356	0.000760338	0.621196	None
5_36954812_G_A	5	36954812	G	A	rs292182	ENSG00000285967	NIPBL-DT	0.222021	0.0827076	-0.0938506	0.0193739	0.0598	0.0226032	11.4598	1.38307	-4.15209	1.35094e-19	0.167615	4.2226e-05	11.1224	0.000852933	0.695993	None
9_112297704_G_A	9	112297704	G	A	rs7043236	ENSG00000213539	YBX1P6	-0.357308	-0.178482	0.128148	0.0314264	0.0782752	0.0316507	-11.3697	-2.28019	4.04881	2.51359e-18	0.0232704	6.4897e-05	10.9779	0.000922052	0.751472	None
20_1462151_C_T	20	1462151	C	T	rs6135060	ENSG00000196209	SIRPB2	-0.307579	0.0834588	-0.144377	0.0431389	0.0708688	0.0360572	-7.12995	1.17765	-4.0041	4.82204e-10	0.239826	7.75163e-05	10.8625	0.00098129	0.79877	None
7_55881917_A_G	7	55881917	A	G	rs1605029	ENSG00000146733	PSPH	0.408393	-0.0558586	-0.124035	0.0451385	0.0691687	0.0307495	9.04755	-0.807571	-4.03372	4.60844e-13	0.420003	7.00328e-05	10.7823	0.00102473	0.833103	None
2_108912673_C_A	2	108912673	C	A	rs13410305	ENSG00000198203	SULT1C2	0.345392	0.0901734	-0.108649	0.0203271	0.0596358	0.0267122	16.9917	1.51207	-4.06741	4.56442e-26	0.131481	5.95096e-05	10.6268	0.0011146	0.905056	None
3_254202_C_T	3	254202	C	T	rs17263957	ENSG00000224318	CHL1-AS2	0.383833	0.17475	-0.240616	0.046281	0.0867615	0.0629203	8.29353	2.01414	-3.82413	1.86319e-13	0.0448073	0.000157303	10.5453	0.00116482	0.944666	None
3_137851198_T_C	3	137851198	T	C	rs2724692	ENSG00000118017	A4GNT	0.121782	0.0857615	-0.056879	0.0143161	0.0366034	0.0135264	8.50661	2.34299	-4.20504	1.59988e-12	0.0197661	3.4417e-05	10.3729	0.00127881	1	None
11_1996297_G_A	11	1996297	G	A	rs217219	ENSG00000214026	MRPL23	-0.916544	0.0716526	-0.124076	0.104589	0.0561	0.0311425	-8.76332	1.27723	-3.98413	1.23491e-12	0.202579	8.6436e-05	10.3293	0.00130932	1	None
6_149943918_C_T	6	149943918	C	T	rs10747275	ENSG00000120253	NUP43	-0.14807	0.0749628	-0.0957254	0.0215089	0.064325	0.0236085	-6.88411	1.16538	-4.0547	3.6719e-09	0.244745	6.32095e-05	10.2759	0.00134776	1	None
7_38414417_G_A	7	38414417	G	A	rs62445059	ENSG00000228668	TRGV5P	0.653802	-0.272724	0.242185	0.0813983	0.131174	0.0645304	8.03213	-2.0791	3.75304	1.11551e-11	0.0384608	0.000209724	10.0961	0.0014858	1	None
3_150306490_T_C	3	150306490	T	C	rs2868946	ENSG00000144895	EIF2A	0.310395	0.167604	-0.0912026	0.0181592	0.0573777	0.0227051	17.093	2.92107	-4.01683	2.82348e-28	0.00373592	7.30755e-05	10.0746	0.00150326	1	None
7_128580048_A_T	7	128580048	A	T	rs3778751	ENSG00000128604	IRF5	0.174838	-0.178023	0.0927229	0.0239479	0.0643041	0.0234966	7.30077	-2.76845	3.94623	2.42941e-10	0.00597312	9.82369e-05	9.60145	0.00194424	1	None
7_23138474_C_T	7	23138474	C	T	rs7787110	ENSG00000230042	AK3P3	-0.351779	-0.0901	0.130204	0.0343693	0.0843321	0.0338012	-10.2353	-1.0684	3.85204	6.88927e-16	0.286172	0.000142486	9.57935	0.00196778	1	None
8_10679087_C_T	8	10679087	C	T	rs2409652	ENSG00000258724	PINX1	-0.37714	0.178508	-0.282874	0.0709726	0.16237	0.0785111	-5.31388	1.09939	-3.60298	9.42044e-07	0.272436	0.000365018	9.52366	0.0020284	1	None
20_43311705_G_T	20	43311705	G	T	rs874386	ENSG00000283440	LINC01260	-0.806192	-0.293722	0.198866	0.0508014	0.131649	0.0538673	-15.8695	-2.23109	3.69178	1.13662e-24	0.0263774	0.000263266	9.39426	0.00217666	1	None
13_24436475_C_T	13	24436475	C	T	rs11551114	ENSG00000205863	C1QTNF9B	-0.570604	-0.0123972	0.223902	0.0764738	0.0914296	0.0612122	-7.46144	-0.135592	3.6578	4.80898e-10	0.892237	0.000301798	9.37557	0.00219896	1	None
5_176084160_A_G	5	176084160	A	G	rs4868678	ENSG00000048140	TSPAN17	-0.179443	-0.109661	0.0742572	0.0206825	0.0451242	0.0188468	-8.67606	-2.43019	3.94005	3.08156e-13	0.0156775	0.000101463	9.10267	0.00255236	1	None
8_144663075_G_A	8	144663075	G	A	rs1809148	ENSG00000147813	NAPRT	-0.369935	0.0676591	-0.105726	0.0500011	0.0522692	0.0275092	-7.39854	1.29443	-3.84329	2.26016e-10	0.196548	0.000149504	9.09254	0.00256654	1	None
6_166750452_A_G	6	166750452	A	G	rs7771603	ENSG00000286760		-0.101034	-0.00608056	0.0581927	0.0124213	0.0289896	0.0146608	-8.13395	-0.20975	3.96928	5.32358e-12	0.833996	8.98258e-05	8.80059	0.00301133	1	None
6_150213499_A_G	6	150213499	A	G	rs7742692	ENSG00000203722	RAET1G	0.432315	0.197187	-0.143485	0.0409778	0.0929025	0.0387233	10.55	2.12252	-3.7054	3.63957e-16	0.0345987	0.000250064	8.59483	0.00337119	1	None
8_10584212_C_T	8	10584212	C	T	rs10100209	ENSG00000248896		-0.323248	0.126747	-0.16208	0.0425093	0.117031	0.0452574	-7.60415	1.08302	-3.5813	5.62186e-11	0.279631	0.000397316	8.24188	0.00409346	1	None
1_228426311_ACG_A	1	228426311	ACG	A	rs764899585	ENSG00000154358	OBSCN	-0.315595	0.239383	-0.135868	0.0395831	0.0987629	0.0374225	-7.97297	2.42382	-3.63064	2.71876e-11	0.0159505	0.000333578	8.19631	0.00419758	1	None
1_150712198_GAA_GAAA	1	150712198	GAA	GAAA	rs1652706098	ENSG00000143457	GOLPH3L	0.233006	0.0521996	0.109958	0.0289993	0.0774144	0.0299856	8.03488	0.674287	3.66703	1.24885e-11	0.500633	0.000289531	8.03485	0.00458859	1	None
2_241821504_C_T	2	241821504	C	T	rs9288742	ENSG00000172478	MAB21L4	-0.218919	0.122316	-0.117584	0.0300199	0.0816249	0.0323732	-7.29247	1.49851	-3.63213	2.15471e-10	0.135002	0.00032744	7.92925	0.00486418	1	None
19_36230174_T_C	19	36230174	T	C	rs12459634	ENSG00000161265	U2AF1L4	0.191777	-0.0425635	0.106899	0.0293805	0.050465	0.0292401	6.52735	-0.843426	3.65591	1.5545e-08	0.399659	0.000304381	7.91321	0.00490752	1	None
21_45642363_G_A	21	45642363	G	A	rs12482807	ENSG00000160223	ICOSLG	0.177982	-0.149819	0.0964622	0.0279321	0.060371	0.0260194	6.37196	-2.48164	3.70732	1.81046e-08	0.0136177	0.000249562	7.90834	0.00492073	1	None
21_35819063_T_C	21	35819063	T	C	rs3453	ENSG00000180509	KCNE1	-0.141714	-0.108585	0.0811577	0.0159033	0.0555311	0.0217779	-8.91095	-1.95539	3.7266	8.5398e-14	0.0513889	0.000228605	7.83345	0.00512881	1	None
4_187123784_T_C	4	187123784	T	C	rs6552962	ENSG00000145476	CYP4V2	-0.214353	0.210686	-0.101866	0.0368146	0.0647822	0.0277826	-5.8225	3.25223	-3.66655	1.10814e-07	0.00127485	0.000290836	7.72761	0.00543825	1	None
6_42928461_C_T	6	42928461	C	T	rs10948059	ENSG00000124587	PEX6	0.412467	-0.164189	0.0836866	0.0380781	0.0535477	0.0225815	10.8321	-3.06622	3.70597	1.89671e-16	0.00237432	0.000252939	7.66361	0.00563457	1	None
6_167385623_T_C	6	167385623	T	C	rs1130033	ENSG00000026297	RNASET2	0.210752	0.090665	0.0771828	0.0254567	0.0552409	0.020774	8.27884	1.64126	3.71535	5.80729e-12	0.101798	0.000242206	7.6259	0.00575359	1	None
9_123593159_C_T	9	123593159	C	T	rs12684934	ENSG00000226752	CUTALP	-0.651119	-0.130128	0.111497	0.0309592	0.0727482	0.031007	-21.0315	-1.78875	3.59588	2.17996e-32	0.0746303	0.000377158	7.50363	0.00615748	1	None
19_9536418_C_T	19	9536418	C	T	rs10406056	ENSG00000174652	ZNF266	0.355397	-0.0988066	0.0771652	0.0210881	0.0526844	0.020984	16.853	-1.87544	3.67734	3.75199e-27	0.061683	0.000277739	7.40232	0.00651398	1	None
7_73184435_G_C	7	73184435	G	C	rs7084	ENSG00000225969	ABHD11-AS1	-0.268524	-0.334182	0.133868	0.0347632	0.0962965	0.0383116	-7.72437	-3.47034	3.4942	1.75149e-11	0.000593122	0.000545367	7.33711	0.00675453	1	None
19_29757697_G_A	19	29757697	G	A	rs2193516	ENSG00000287272		-0.0891718	-0.0664981	0.0466929	0.0112457	0.0308176	0.0122583	-7.92944	-2.1578	3.8091	1.42217e-11	0.0317008	0.00016818	7.251	0.00708615	1	None
20_44043228_G_A	20	44043228	G	A	rs2251212	ENSG00000244274	DBNDD2	0.283236	-0.0848005	0.0848088	0.0307288	0.0475976	0.0234465	9.2173	-1.78161	3.61712	1.22329e-13	0.0758522	0.000351087	7.20482	0.00727082	1	None
13_51645674_A_C	13	51645674	A	C	rs4605050	ENSG00000123201	GUCY1B2	-1.05701	-0.425613	0.184384	0.0933077	0.141896	0.0552811	-11.3282	-2.99947	3.3354	2.60374e-17	0.00294061	0.00096357	7.02424	0.00804135	1	None
3_23150308_C_A	3	23150308	C	A	rs9826624	ENSG00000182247	UBE2E2	0.185914	0.160701	-0.106241	0.0249211	0.075645	0.0299666	7.4601	2.12442	-3.54532	1.06934e-10	0.0344244	0.000452421	7.02037	0.00805875	1	None
4_3024044_C_T	4	3024044	C	T	rs2471325	ENSG00000125388	GRK4	-0.204643	0.19487	-0.137252	0.0288885	0.0851086	0.0400008	-7.0839	2.28967	-3.43122	3.79806e-10	0.0226783	0.000676687	7.00614	0.00812307	1	None
18_77922913_A_C	18	77922913	A	C	rs2090672	ENSG00000267270	PARD6G-AS1	0.201264	0.0288321	0.132643	0.0285476	0.0696412	0.0386404	7.05011	0.414009	3.43274	7.23699e-10	0.67914	0.000675762	6.93872	0.00843494	1	None
19_54799083_A_G	19	54799083	A	G	rs380267	ENSG00000131042	LILRB2	0.734139	-0.237284	0.231902	0.0929529	0.14041	0.0714757	7.89798	-1.68993	3.24449	1.21156e-11	0.092084	0.0013061	6.92228	0.00851282	1	None
7_30746690_A_C	7	30746690	A	C	rs757857	ENSG00000106113	CRHR2	-0.178067	-0.092883	0.0857955	0.0201272	0.0610468	0.0239823	-8.84708	-1.5215	3.57745	3.23592e-13	0.129129	0.00040234	6.90714	0.00858522	1	None
13_114012934_A_G	13	114012934	A	G	rs7317764	ENSG00000139835	GRTP1	-0.109349	-0.0656109	-0.0686666	0.0212474	0.0466136	0.0188393	-5.14645	-1.40755	-3.64487	2.03363e-06	0.160302	0.000314096	6.90452	0.0085978	1	None
19_3762698_C_T	19	3762698	C	T	rs13960	ENSG00000183617	MRPL54	0.214231	0.0151585	-0.0706039	0.0173925	0.0471276	0.0194687	12.3174	0.321648	-3.62654	1.11309e-19	0.747934	0.000334311	6.88791	0.00867805	1	None
12_75785100_C_T	12	75785100	C	T	rs11180483	ENSG00000180481	GLIPR1L2	-0.304823	-0.146482	0.109635	0.022677	0.0763959	0.0316317	-13.4419	-1.9174	3.46598	1.18782e-22	0.0560481	0.000598021	6.76041	0.00932023	1	None
2_27323385_C_T	2	27323385	C	T	rs1131375	ENSG00000138030	KHK	0.328516	-0.0400375	-0.117108	0.0298591	0.0767854	0.0339193	11.0022	-0.52142	-3.45255	5.43628e-18	0.602437	0.000630726	6.68998	0.00969565	1	None
1_26357656_C_A	1	26357656	C	A	rs2736831	ENSG00000284309		0.194318	0.145366	-0.10071	0.0258559	0.0729271	0.0288815	7.51543	1.99331	-3.48699	1.24114e-10	0.0470856	0.000558063	6.66611	0.00982636	1	None
22_42659964_G_A	22	42659964	G	A	rs4822099	ENSG00000205702	CYP2D7	0.974765	-0.133768	0.198623	0.0733576	0.0652761	0.0607959	13.2879	-2.04926	3.26705	3.22255e-22	0.0412953	0.00121056	6.65336	0.00989688	1	None
11_45279388_CG_C	11	45279388	CG	C	rs1022350510	ENSG00000019505	SYT13	-0.133492	-0.0887509	0.0611726	0.0139206	0.0434235	0.0168735	-9.58956	-2.04384	3.62538	4.06156e-14	0.0417846	0.000335924	6.60468	0.0101711	1	None
20_43853153_T_G	20	43853153	T	G	rs2071651	ENSG00000124107	SLPI	0.39282	-0.0780983	0.20791	0.0652785	0.128893	0.0645061	6.0176	-0.605917	3.2231	7.89231e-08	0.545018	0.00140275	6.57465	0.0103441	1	None
7_22894735_A_T	7	22894735	A	T	rs3757447	ENSG00000228649	SNHG26	0.487286	-0.311614	0.123982	0.0589678	0.0944259	0.0365354	8.26359	-3.30009	3.39346	1.14313e-11	0.0010902	0.000788085	6.56793	0.0103833	1	None
8_130733723_T_C	8	130733723	T	C	rs4733557	ENSG00000285108		-0.456591	-0.0141229	-0.108722	0.0478228	0.0802058	0.031682	-9.54756	-0.176083	-3.43166	1.34667e-14	0.860352	0.000687766	6.47151	0.0109617	1	None
2_75913595_A_G	2	75913595	A	G	rs13391581	ENSG00000270696		0.258467	-0.0667044	0.154549	0.0434003	0.0931883	0.0468897	5.95542	-0.715803	3.29601	7.99655e-08	0.474645	0.00109479	6.41964	0.0112865	1	None
3_195652708_T_C	3	195652708	T	C	rs6783079	ENSG00000207650	MIR570	0.819542	0.585585	-0.342647	0.104108	0.30328	0.113799	7.87204	1.93084	-3.01097	1.87258e-11	0.0544095	0.00282448	6.41193	0.0113356	1	None
20_31425069_A_G	20	31425069	A	G	rs410488	ENSG00000101367	MAPRE1	0.127811	0.036184	-0.0469241	0.0151192	0.0309029	0.0128781	8.45356	1.17089	-3.64372	4.30076e-12	0.242575	0.000316063	6.18606	0.012876	1	None
3_156880573_T_C	3	156880573	T	C	rs4608646	ENSG00000244515	KRT18P34	-0.10699	0.015249	-0.0848921	0.0189385	0.0450543	0.0246787	-5.64933	0.338458	-3.43989	2.00141e-07	0.735233	0.000658596	6.06751	0.0137691	1	None
5_140566244_A_G	5	140566244	A	G	rs6580182	ENSG00000272674	PCDHB16	0.271814	0.1148	-0.117954	0.0327137	0.0859861	0.0356765	8.30887	1.3351	-3.30622	1.36429e-12	0.18282	0.00105874	5.93764	0.0148208	1	None
7_142326607_C_T	7	142326607	C	T	rs17260	ENSG00000211746	TRBV19	-0.436327	0.208465	-0.201919	0.0520698	0.157076	0.0649752	-8.37964	1.32717	-3.10764	2.56507e-12	0.185406	0.00205948	5.9076	0.0150757	1	None
21_35820324_T_C	21	35820324	T	C	rs11909074	ENSG00000276289		0.11586	0.107274	-0.0641036	0.0144177	0.0472168	0.0183136	8.03596	2.27194	-3.50034	4.86504e-12	0.0237513	0.000530278	5.9076	0.0150757	1	None
1_152881649_T_C	1	152881649	T	C	rs11205130	ENSG00000163207	IVL	-1.01612	0.0906148	0.234413	0.118192	0.104351	0.076911	-8.59719	0.868365	3.04785	1.01141e-12	0.385888	0.00251104	5.88809	0.0152436	1	None
20_3787755_C_T	20	3787755	C	T	rs4813643	ENSG00000275491	LINC01730	0.161276	-0.104267	0.100429	0.0242999	0.0812628	0.0300958	6.6369	-1.28309	3.33699	3.10361e-09	0.200381	0.000946265	5.81473	0.0158925	1	None
2_218617622_G_A	2	218617622	G	A	rs80352669	ENSG00000231672	DIRC3	1.03363	-0.0338762	0.315329	0.141815	0.104838	0.10842	7.28856	-0.323128	2.90841	2.50995e-10	0.746832	0.00391381	5.7698	0.0163039	1	None
8_8098079_A_G	8	8098079	A	G	rs2955587	ENSG00000254153		0.272336	0.0109923	-0.118398	0.036878	0.10013	0.0361127	7.38479	0.10978	-3.27858	1.76936e-10	0.912653	0.00116207	5.7595	0.0163998	1	None
6_73984267_G_A	6	73984267	G	A	rs45491600	ENSG00000239626	RPSAP41	0.39073	-0.0131303	0.244538	0.067986	0.103577	0.0820693	5.74721	-0.126769	2.97966	2.05475e-07	0.899203	0.00310073	5.62591	0.0176969	1	None
20_42471693_G_T	20	42471693	G	T	rs11086895	ENSG00000124191	TOX2	-0.268659	-0.272221	0.0985519	0.0244098	0.0832728	0.0297592	-11.0062	-3.26903	3.31165	1.43862e-17	0.00119615	0.00103429	5.60116	0.0179486	1	None
12_12607102_A_G	12	12607102	A	G	rs75062082	ENSG00000165714	BORCS5	-0.230752	-0.12267	-0.170987	0.0395648	0.0684769	0.0549595	-5.83226	-1.79141	-3.11115	1.42346e-07	0.074163	0.00202601	5.58683	0.0180961	1	None
9_130196537_C_T	9	130196537	C	T	rs10987650	ENSG00000196152	ZNF79	-0.115339	0.101834	-0.0733681	0.020638	0.0560854	0.0216081	-5.58869	1.8157	-3.3954	3.39189e-07	0.070363	0.000774627	5.50622	0.0189489	1	None
7_22893992_A_C	7	22893992	A	C	rs9639444	ENSG00000226329		0.21166	0.0787829	-0.0875597	0.0266343	0.0679944	0.0264402	7.94692	1.15867	-3.31161	2.54515e-11	0.24752	0.0010417	5.32709	0.0209964	1	None
3_20042834_C_T	3	20042834	C	T	rs4103004	ENSG00000163576	EFHB	0.399604	0.182411	-0.142448	0.0468532	0.115783	0.0450841	8.52885	1.57546	-3.15961	1.24416e-12	0.116183	0.00174005	5.32343	0.0210405	1	None
11_134116125_G_A	11	134116125	G	A	rs12180	ENSG00000166105	GLB1L3	-0.241692	0.120885	-0.0933537	0.0265111	0.0701604	0.0285343	-9.11664	1.72298	-3.27163	1.66072e-13	0.085913	0.0011924	5.29214	0.0214218	1	None
10_91610570_T_G	10	91610570	T	G	rs17128178	ENSG00000232229	LINC00865	0.214564	0.0646125	-0.0728029	0.0206162	0.0391718	0.0217032	10.4075	1.64947	-3.35448	4.5933e-16	0.100074	0.000894115	5.25888	0.0218351	1	None
3_47328744_C_T	3	47328744	C	T	rs10490798	ENSG00000114648	KLHL18	-0.12347	0.154358	-0.0860374	0.0220479	0.0510468	0.0260341	-5.60008	3.02384	-3.30479	3.43557e-07	0.00270012	0.00106227	5.25869	0.0218374	1	None
2_202145612_C_T	2	202145612	C	T	rs10804111	ENSG00000064012	CASP8	0.180349	-0.0943827	0.0911886	0.0242594	0.0751959	0.0279365	7.43418	-1.25516	3.26414	9.98381e-11	0.210331	0.00121712	5.13178	0.0234917	1	None
22_19279641_C_A	22	19279641	C	A	rs3761407	ENSG00000287146		0.204427	-0.0943876	-0.103691	0.0204415	0.0551257	0.0321095	10.0006	-1.71222	-3.2293	8.82816e-16	0.0877763	0.00136356	5.04804	0.0246538	1	None
1_33512628_A_G	1	33512628	A	G	rs12023706	ENSG00000239670		0.10015	0.0160156	0.0750216	0.0173356	0.0462229	0.0227022	5.77714	0.346487	3.30459	1.17847e-07	0.7292	0.00105711	5.00263	0.0253089	1	None
11_102576358_T_C	11	102576358	T	C	rs2846707	ENSG00000137675	MMP27	-0.3399	-0.2867	0.115838	0.038071	0.0976052	0.0370334	-8.92805	-2.93735	3.12793	4.08659e-13	0.0035703	0.00193773	4.84982	0.0276489	1	None
7_30289435_T_G	7	30289435	T	G	rs1558578	ENSG00000281404	LINC01176	-0.543911	-0.0585199	-0.227937	0.0925625	0.0890473	0.0799783	-5.87615	-0.657177	-2.84999	1.37817e-07	0.511559	0.00467588	4.82588	0.0280356	1	None
19_15939257_T_C	19	15939257	T	C	rs7247124	ENSG00000214049	UCA1	0.478651	-0.318241	0.199933	0.0607762	0.156949	0.0693188	7.87564	-2.02768	2.88425	1.54437e-11	0.0434295	0.00418827	4.7369	0.0295223	1	None
6_1564371_A_G	6	1564371	A	G	rs2317967	ENSG00000272279		0.8909	0.138385	-0.161955	0.0740744	0.106393	0.0546613	12.0271	1.30069	-2.96289	9.33359e-20	0.194371	0.00329519	4.69246	0.0302952	1	None
19_12661857_T_C	19	12661857	T	C	rs12975560	ENSG00000213290	PGK1P2	-0.103204	-0.05453	0.0516755	0.0114787	0.038216	0.0153641	-8.99092	-1.42689	3.3634	2.32193e-14	0.154543	0.000861179	4.64513	0.0311417	1	None
21_44483772_C_T	21	44483772	C	T	rs234705	ENSG00000160200	CBS	-0.491133	-0.174044	0.13695	0.0458478	0.0973045	0.0454478	-10.7122	-1.78866	3.01334	3.7336e-17	0.0746592	0.00279726	4.63058	0.0314069	1	None
22_39358037_A_C	22	39358037	A	C	rs12628403	ENSG00000179750	APOBEC3B	-0.872256	-0.105721	-0.184603	0.0923793	0.0963663	0.0644546	-9.44211	-1.09707	-2.86408	6.0647e-14	0.273514	0.00448379	4.45971	0.0347034	1	None
3_101437433_A_G	3	101437433	A	G	rs35850993	ENSG00000286699		-0.286477	-0.0978262	0.0779458	0.0189715	0.0544976	0.0244502	-15.1004	-1.79505	3.18795	2.79013e-25	0.0735835	0.00157505	4.44206	0.0350639	1	None
1_221007257_T_C	1	221007257	T	C	rs2131885	ENSG00000238078	LINC01352	-0.22002	0.0121748	0.0951667	0.029275	0.0717205	0.0304745	-7.51563	0.169754	3.12284	2.9103e-11	0.865312	0.00195494	4.43466	0.0352162	1	None
3_158519446_T_C	3	158519446	T	C	rs2244996	ENSG00000272247		-0.224063	-0.151882	0.100792	0.0237697	0.0823075	0.0326525	-9.42643	-1.84531	3.08681	6.21191e-15	0.0659091	0.00220038	4.41465	0.0356317	1	None
11_64048912_C_T	11	64048912	C	T	rs477895	ENSG00000219435	CATSPERZ	0.352535	0.287854	-0.168542	0.0457757	0.140747	0.0583876	7.70137	2.04519	-2.88661	2.63735e-11	0.0416451	0.00415618	4.41104	0.035707	1	None
13_50192488_G_A	13	50192488	G	A	rs7326010	ENSG00000136144	RCBTB1	0.107406	-0.228181	0.0920243	0.0218879	0.0707267	0.0297137	4.90711	-3.22624	3.09704	5.846e-06	0.00138483	0.00212525	4.2584	0.0390566	1	None
21_30357163_G_T	21	30357163	G	T	rs2245431	ENSG00000156261	CCT8	0.246416	-0.0450234	-0.0733214	0.0203334	0.033631	0.0230983	12.1188	-1.33875	-3.17432	4.85746e-19	0.181623	0.00165671	4.21302	0.040115	1	None
3_58564699_C_A	3	58564699	C	A	rs9812469	ENSG00000168309	FAM107A	0.458095	0.325229	-0.124426	0.0447532	0.111347	0.0420646	10.236	2.92087	-2.95798	2.27506e-15	0.0037555	0.00334557	4.16161	0.04135	1	None
13_48631483_T_C	13	48631483	T	C	rs9526441	ENSG00000276968		-0.678987	-0.4796	0.235983	0.0707558	0.186059	0.0876288	-9.5962	-2.57768	2.69299	2.45145e-15	0.0103975	0.00745366	4.1488	0.041664	1	None
21_44872714_C_T	21	44872714	C	T	rs17004555	ENSG00000275993		-1.18923	-0.147406	0.204299	0.161401	0.121007	0.0742787	-7.36816	-1.21817	2.75044	6.7661e-10	0.224194	0.00634282	4.11594	0.0424809	1	None
7_106994104_A_G	7	106994104	A	G	rs7802375	ENSG00000164597	COG5	-1.17741	-0.206379	0.149399	0.0630235	0.111457	0.0522291	-18.6821	-1.85164	2.86047	5.56722e-30	0.0650572	0.00452886	4.0128	0.0451562	1	None
11_8704965_C_T	11	8704965	C	T	rs2073684	ENSG00000166436	TRIM66	0.209929	-0.0968861	0.0973718	0.0307217	0.0663588	0.0322149	6.83325	-1.46003	3.02257	2.5944e-09	0.145304	0.00271649	3.98467	0.0459161	1	None
13_49540727_C_A	13	49540727	C	A	rs6561490	ENSG00000275202		0.191078	0.0860672	-0.0914018	0.0216165	0.0754928	0.0300634	8.83944	1.14007	-3.0403	3.68782e-13	0.255065	0.0025514	3.97366	0.0462173	1	None
5_140564263_C_T	5	140564263	C	T	rs17844666	ENSG00000120322	PCDHB8	0.147912	-0.0435497	-0.0613198	0.0173565	0.038898	0.0192573	8.52201	-1.11959	-3.18423	6.35291e-13	0.263746	0.00159693	3.93932	0.0471698	1	None
22_21363960_G_A	22	21363960	G	A	rs2239961	ENSG00000230513	THAP7-AS1	-0.57258	-0.0263546	0.101585	0.0382404	0.0597407	0.0340902	-14.9732	-0.44115	2.9799	3.33512e-25	0.659417	0.00311459	3.86826	0.0492074	1	None
1_45981144_G_A	1	45981144	G	A	rs2356560	ENSG00000280670	CCDC163	-0.820027	-0.2214	0.105441	0.0325503	0.0879488	0.0355261	-25.1926	-2.51737	2.96798	3.86371e-38	0.0123226	0.00322791	3.8494	0.0497639	1	None
1_63876367_T_G	1	63876367	T	G	rs6664140	ENSG00000142856	ITGB3BP	-0.357841	-0.233586	0.109381	0.0282243	0.0869031	0.0370793	-12.6785	-2.68789	2.94993	1.23297e-20	0.00755628	0.00340553	3.8118	0.0508928	1	None
11_27545230_G_T	11	27545230	G	T	rs4923451	ENSG00000148943	LIN7C	-0.181811	-0.130432	0.0634125	0.0209651	0.0525694	0.0201676	-8.67209	-2.48113	3.14427	6.31299e-13	0.0136433	0.00182928	3.80186	0.0511957	1	None
6_99884300_C_CAA	6	99884300	C	CAA	rs1582918229	ENSG00000228506		0.430768	0.0276723	-0.062732	0.0230454	0.0524878	0.0199264	18.6921	0.527214	-3.14818	3.39566e-29	0.598431	0.00180762	3.78731	0.0516425	1	None
6_109578055_G_A	6	109578055	G	A	rs4946951	ENSG00000203799	CCDC162P	-0.310934	-0.0520974	0.113697	0.0408193	0.104903	0.0390251	-7.61733	-0.496625	2.91343	5.74087e-11	0.619809	0.00384289	3.75756	0.0525693	1	None
19_36594063_C_T	19	36594063	C	T	rs17851502	ENSG00000075702	WDR62	0.359595	-0.0259934	-0.10685	0.0334931	0.0555515	0.0359475	10.7364	-0.467914	-2.97238	5.699e-16	0.640173	0.00318245	3.7001	0.0544092	1	None
1_7911302_C_T	1	7911302	C	T	rs3753500	ENSG00000049247	UTS2	0.742493	-0.10149	0.219516	0.0948687	0.145578	0.0838001	7.82654	-0.697151	2.61952	2.15011e-11	0.48622	0.00922241	3.69105	0.0547053	1	None
6_109728441_T_C	6	109728441	T	C	rs9480949	ENSG00000260273		0.240432	0.0257453	-0.0883996	0.0184848	0.0758512	0.0294838	13.007	0.339419	-2.99824	1.17874e-31	0.734504	0.00291602	3.68708	0.0548355	1	None
11_71167449_G_T	11	71167449	G	T	rs12785878	ENSG00000254682		0.612551	0.0730503	-0.125824	0.0533863	0.119975	0.0440929	11.4739	0.608878	-2.85361	3.61968e-16	0.543067	0.00462159	3.66011	0.05573	1	None
12_54329031_A_T	12	54329031	A	T	rs4759308	ENSG00000249641	HOXC13-AS	-0.183986	-0.0913226	-0.101645	0.0310867	0.0886077	0.0345277	-5.91848	-1.03064	-2.94385	1.64373e-07	0.303521	0.00349384	3.64585	0.0562091	1	None
2_35304873_G_T	2	35304873	G	T	rs1922358	ENSG00000237320		0.383264	-0.116393	-0.141715	0.0500271	0.0898933	0.0504564	7.66113	-1.29479	-2.80866	2.45458e-11	0.196326	0.00528115	3.6288	0.0567877	1	None
2_48822381_G_A	2	48822381	G	A	rs2140551	ENSG00000242441	GTF2A1L	0.215976	0.0659525	-0.0679632	0.0145206	0.0582379	0.0221648	14.8738	1.13247	-3.06627	5.55784e-23	0.258261	0.00235324	3.49995	0.0613706	1	None
8_27401964_A_C	8	27401964	A	C	rs1126452	ENSG00000120915	EPHX2	0.214239	-0.25073	0.0962847	0.029264	0.0649935	0.0329089	7.32091	-3.85777	2.92579	1.29242e-10	0.000138996	0.00368709	3.46234	0.0627816	1	None
1_153314932_C_A	1	153314932	C	A	rs3006451	ENSG00000163218	PGLYRP4	-0.4294	-0.218313	0.143336	0.0429637	0.119068	0.052171	-9.99449	-1.83351	2.74742	6.44377e-16	0.06768	0.00635389	3.41491	0.0646101	1	None
11_72462634_A_G	11	72462634	A	G	rs7122044	ENSG00000245148	ARAP1-AS2	0.045761	7.05146e-05	0.0588046	0.0118891	0.0382268	0.0191212	3.84898	0.00184464	3.07537	0.000141745	0.998529	0.00227329	3.27837	0.0701988	1	None
13_114542942_C_T	13	114542942	C	T	rs9604490	ENSG00000233695	GAS6-AS1	0.14442	-0.0768146	0.0651642	0.0249333	0.0471433	0.0214613	5.79225	-1.62939	3.03635	1.38794e-07	0.104272	0.0026069	3.27101	0.070514	1	None
12_32263052_G_A	12	32263052	G	A	rs1144716	ENSG00000151746	BICD1	-0.179709	0.0902272	-0.106254	0.0314611	0.0825913	0.0373404	-5.7121	1.09246	-2.84556	1.45339e-07	0.275452	0.00472101	3.2304	0.0722832	1	None
7_135242973_T_G	7	135242973	T	G	rs11763242	ENSG00000243317	STMP1	-0.161925	0.0774604	-0.0616945	0.02273	0.0352444	0.0203928	-7.12385	2.1978	-3.0253	1.03117e-09	0.0287241	0.00270422	3.08461	0.0790361	1	None
20_60969451_C_T	20	60969451	C	T	rs2427308	ENSG00000273619		-0.268663	0.000258351	0.118301	0.0359389	0.0826274	0.0428011	-7.47555	0.0031267	2.76397	4.46879e-11	0.997507	0.0060459	3.07825	0.0793459	1	None
1_147129786_G_A	1	147129786	G	A	rs12145385	ENSG00000162836	ACP6	-0.37156	0.00253417	0.101625	0.0368053	0.0705959	0.0361366	-10.0953	0.0358968	2.81225	3.01157e-15	0.971388	0.00524106	3.00245	0.0831387	1	None
6_111924730_G_T	6	111924730	G	T	rs35815577	ENSG00000255389		-0.276828	-0.0824206	0.0747713	0.0312547	0.0452494	0.0254333	-8.85715	-1.82147	2.9399	2.50859e-13	0.0695246	0.00353612	2.99629	0.0834555	1	None
4_147128199_T_C	4	147128199	T	C	rs6821863	ENSG00000250673	REELD1	0.452891	0.0221799	-0.114318	0.0387437	0.0913255	0.0415202	11.6894	0.242866	-2.7533	5.34308e-19	0.808269	0.00625538	2.9701	0.0848167	1	None
8_96126166_C_T	8	96126166	C	T	rs297557	ENSG00000245080	MIR3150BHG	-0.280542	-0.219228	0.0982157	0.0362779	0.0795128	0.0350006	-7.73314	-2.75714	2.80611	1.98815e-11	0.00617813	0.00533772	2.93701	0.0865707	1	None
19_50265549_T_G	19	50265549	T	G	rs3745477	ENSG00000126467	TSKS	-0.929814	-0.152107	0.120361	0.0452327	0.108734	0.044235	-20.5562	-1.39889	2.72095	9.26329e-35	0.162853	0.0068888	2.91611	0.0876993	1	None
5_172534347_C_T	5	172534347	C	T	rs17662639	ENSG00000113734	BNIP1	-0.226325	-0.0662839	0.0742668	0.0268379	0.0466361	0.0255666	-8.43305	-1.4213	2.90484	3.87072e-13	0.156224	0.00393744	2.8408	0.0918987	1	None
11_43871797_G_A	11	43871797	G	A	rs1518822	ENSG00000149084	HSD17B12	0.508204	0.0487276	-0.0731768	0.0274736	0.0682789	0.0252821	18.4979	0.713655	-2.89441	1.68033e-27	0.475997	0.00408367	2.7565	0.09686	1	None
20_43311705_G_T	20	43311705	G	T	rs874386	ENSG00000132832		-0.359915	-0.201344	0.137739	0.0440629	0.128588	0.0527477	-8.16821	-1.56581	2.61129	1.58263e-11	0.118376	0.00945422	2.72299	0.0989126	1	None
20_32709089_G_A	20	32709089	G	A	rs543069395	ENSG00000287853		0.503414	0.136033	-0.126102	0.0643797	0.113011	0.0476796	7.81945	1.20371	-2.64477	3.98212e-11	0.229676	0.00861589	2.69306	0.100786	1	None
10_63422876_A_G	10	63422876	A	G	rs71490861	ENSG00000183346	CABCOCO1	0.422643	-0.0114471	-0.144215	0.0412184	0.0846682	0.0551228	10.2538	-0.135199	-2.61626	6.08963e-17	0.892537	0.00930586	2.68826	0.10109	1	None
6_73969722_C_T	6	73969722	C	T	rs10943084	ENSG00000234882	EIF3EP1	0.362391	-0.0913357	0.180831	0.0584259	0.0927294	0.0731266	6.20258	-0.984971	2.47284	2.61872e-08	0.325374	0.0139041	2.68285	0.101434	1	None
7_143838394_A_G	7	143838394	A	G	rs2961169	ENSG00000213214	ARHGEF35	-1.01595	-0.20501	0.0746027	0.110351	0.0695111	0.0261334	-9.20654	-2.94932	2.85469	2.6372e-13	0.00345452	0.00463155	2.59645	0.107103	1	None
1_245179171_C_T	1	245179171	C	T	rs1196365	ENSG00000272195		0.132979	-0.003259	-0.0591376	0.0162446	0.0486037	0.0201399	8.18607	-0.0670525	-2.93634	9.28559e-13	0.946581	0.00356027	2.56407	0.109317	1	None
8_143849203_C_T	8	143849203	C	T	rs61054943	ENSG00000180155	LYNX1	0.408606	0.014071	-0.0782092	0.038299	0.0619722	0.0277264	10.6689	0.227053	-2.82075	7.07208e-15	0.820545	0.00512922	2.53969	0.111017	1	None
4_15728294_C_G	4	15728294	C	G	rs60913985	ENSG00000214846		0.284861	0.013957	-0.140529	0.0402865	0.0706044	0.0549749	7.07088	0.197678	-2.55624	1.70035e-10	0.843417	0.0110369	2.51406	0.112835	1	None
5_179156449_T_C	5	179156449	T	C	rs7566	ENSG00000127022	CANX	-2.17629	-0.390254	0.225612	0.216139	0.234274	0.0990544	-10.0689	-1.6658	2.27766	6.25185e-15	0.0968526	0.0234908	2.37412	0.123361	1	None
12_56384804_G_A	12	56384804	G	A	rs705699	ENSG00000139531	SUOX	-0.108386	-0.0206685	-0.0579317	0.018227	0.0508117	0.0199673	-5.94649	-0.406767	-2.90132	5.61366e-08	0.684456	0.00398018	2.34842	0.12541	1	None
6_58362847_C_T	6	58362847	C	T	rs1936255	ENSG00000272541		-0.347375	-0.262027	0.12977	0.0489901	0.125268	0.0511301	-7.09072	-2.09173	2.53804	3.02262e-10	0.0372695	0.0116361	2.27884	0.13115	1	None
10_104618695_A_G	10	104618695	A	G	rs7096169	ENSG00000214435	AS3MT	-0.435064	-0.104255	0.119221	0.0383525	0.111883	0.0462918	-11.3438	-0.931816	2.57543	2.72363e-19	0.352131	0.0104718	2.27829	0.131196	1	None
19_52909303_C_T	19	52909303	C	T	rs2290745	ENSG00000167555	ZNF528	0.232006	0.233222	-0.106092	0.0312942	0.0959219	0.0403762	7.41372	2.43138	-2.6276	1.04128e-10	0.0155747	0.00899912	2.24437	0.134101	1	None
7_142424782_G_A	7	142424782	G	A	rs4726571	ENSG00000211753	TRBV28	-0.409882	-0.0384112	-0.131944	0.0535432	0.12599	0.0521096	-7.65515	-0.304876	-2.53205	6.53402e-11	0.760669	0.0118473	2.21235	0.13691	1	None
19_42001210_T_C	19	42001210	T	C	rs2191139	ENSG00000267107	PCAT19	0.325077	0.0837498	-0.0874557	0.0267054	0.0923434	0.0324431	12.1727	0.906938	-2.69567	8.86732e-20	0.365124	0.00740245	2.14647	0.142898	1	None
6_54706583_A_G	6	54706583	A	G	rs9396000	ENSG00000224984		1.21357	0.00713216	0.211856	0.160138	0.109847	0.0944515	7.57826	0.064928	2.24301	1.463e-10	0.948276	0.0256518	2.12397	0.145011	1	None
11_8705480_T_C	11	8705480	T	C	rs7951084	ENSG00000166441	RPL27A	-0.258857	0.0622008	-0.0509048	0.0219217	0.0363751	0.0175443	-11.8082	1.70998	-2.90149	1.01847e-17	0.0883216	0.00399269	2.06314	0.150899	1	None
6_150110113_G_A	6	150110113	G	A	rs9688940	ENSG00000285889		0.391077	-0.141209	-0.105827	0.0293614	0.109283	0.0411986	13.3194	-1.29214	-2.56869	7.6342e-33	0.197189	0.0106358	2.01178	0.156082	1	None
18_34809591_G_A	18	34809591	G	A	rs1631150	ENSG00000267707		-0.251888	-0.0117485	0.111895	0.0281036	0.0865487	0.0442715	-8.96283	-0.135744	2.52748	2.16441e-17	0.892104	0.0119425	1.94894	0.162702	1	None
10_135225666_T_C	10	135225666	T	C	rs10857712	ENSG00000148824	MTG1	0.186813	0.0109744	-0.0586028	0.0226153	0.0474787	0.0208969	8.26048	0.231145	-2.80438	5.20945e-12	0.817355	0.00535468	1.88107	0.170212	1	None
6_38723161_T_G	6	38723161	T	G	rs2206860	ENSG00000124767	GLO1	0.221649	-0.0679122	0.0592691	0.0300095	0.0551823	0.0211992	7.38598	-1.23069	2.79581	4.53256e-10	0.219441	0.00552367	1.8791	0.170437	1	None
2_75189737_A_T	2	75189737	A	T	rs13402369	ENSG00000204792	LINC01291	0.971331	0.00310614	-0.0747974	0.0731266	0.0690134	0.02781	13.2829	0.0450078	-2.68959	4.87366e-20	0.964133	0.00758427	1.84048	0.174895	1	None
19_14941996_T_C	19	14941996	T	C	rs8109791	ENSG00000188269	OR7A5	0.241163	0.0856638	-0.0695127	0.0332364	0.0660084	0.0255777	7.25597	1.29777	-2.7177	3.52292e-10	0.195369	0.00695873	1.82807	0.176356	1	None
1_166827224_G_A	1	166827224	G	A	rs6675750	ENSG00000225171	DUTP6	0.297539	-0.0688206	-0.12319	0.0322833	0.105414	0.0503557	9.21649	-0.652858	-2.4464	9.55214e-14	0.514301	0.0149468	1.80892	0.178638	1	None
22_24108756_T_C	22	24108756	T	C	rs131441	ENSG00000128218	VPREB3	-0.353705	-0.391757	0.126465	0.0418699	0.127357	0.0522072	-8.4477	-3.07605	2.42237	2.08318e-12	0.00227275	0.0159514	1.75332	0.18546	1	None
12_66544950_C_CG	12	66544950	C	CG	rs58458000	ENSG00000239335	LLPH-DT	-0.321728	-0.0521175	0.0789583	0.0244729	0.0786706	0.0299855	-13.1463	-0.662477	2.63321	1.1963e-22	0.50813	0.00885787	1.69427	0.193039	1	None
8_49697516_T_C	8	49697516	T	C	rs4873289	ENSG00000034239	EFCAB1	0.27321	0.00118046	-0.0831138	0.0352281	0.0834563	0.0319627	7.75546	0.0141446	-2.60034	6.42888e-11	0.988724	0.00976634	1.66406	0.197056	1	None
1_173892660_A_C	1	173892660	A	C	rs9425773	ENSG00000117601	SERPINC1	0.0788714	-0.0684336	0.0630128	0.0167108	0.0475966	0.0232868	4.71978	-1.43778	2.70595	8.12686e-06	0.151422	0.0071654	1.5735	0.2097	1	None
11_838722_T_C	11	838722	T	C	rs6762	ENSG00000177697	CD151	-0.115253	-0.064746	-0.0433207	0.0180643	0.0390749	0.0151977	-6.38015	-1.65697	-2.85048	1.71477e-08	0.0985866	0.00466636	1.51565	0.218278	1	None
5_149853527_A_G	5	149853527	A	G	rs76993613	ENSG00000254333	NDST1-AS1	0.860708	-0.00912894	-0.164403	0.0440911	0.108522	0.0743732	19.5212	-0.084121	-2.21052	2.07421e-57	0.93301	0.0277367	1.5049	0.219919	1	None
11_44087989_G_T	11	44087989	G	T	rs2074038	ENSG00000110455	ACCS	0.512305	-0.163678	0.124065	0.0585549	0.0696644	0.0524913	8.74914	-2.34952	2.36353	7.87946e-14	0.0194441	0.018709	1.487	0.222682	1	None
9_107691362_A_C	9	107691362	A	C	rs2980083	ENSG00000226334		-0.353567	-0.0678979	0.109491	0.0449509	0.105935	0.0449711	-7.86562	-0.640941	2.43469	8.11479e-12	0.522037	0.0154659	1.47865	0.223985	1	None
1_37939094_C_T	1	37939094	C	T	rs6681785	ENSG00000233621	ZC3H12A-DT	-0.399199	0.0918811	0.0697301	0.0298901	0.0545974	0.026408	-13.3556	1.68288	2.64049	1.44187e-21	0.0934191	0.00870826	1.46144	0.226702	1	None
3_128001515_G_C	3	128001515	G	C	rs7374227	ENSG00000132394	EEFSEC	-2.07462	-0.232418	0.114217	0.0601588	0.117394	0.0477807	-34.4857	-1.97981	2.39045	7.50223e-50	0.0486415	0.0174545	1.42891	0.231943	1	None
7_22848987_GT_G	7	22848987	GT	G		ENSG00000196683	TOMM7	-0.203296	0.0227407	0.0577119	0.0176222	0.0537674	0.0212054	-11.5363	0.422946	2.72156	1.09335e-16	0.672626	0.00686334	1.41485	0.234253	1	None
4_7021107_T_C	4	7021107	T	C	rs12648134	ENSG00000132405	TBC1D14	-0.0721053	0.00320329	-0.0382261	0.0125747	0.0347019	0.0133315	-5.73418	0.0923089	-2.86735	2.90533e-07	0.926513	0.00442485	1.34555	0.246058	1	None
22_24258777_C_T	22	24258777	C	T	rs5751771	ENSG00000218537	MIF-AS1	0.354503	0.0641064	0.0622952	0.0233035	0.0607064	0.0234064	15.2124	1.05601	2.66147	1.88898e-24	0.29179	0.0081925	1.34262	0.246573	1	None
8_144616902_A_G	8	144616902	A	G	rs4874146	ENSG00000254859		-0.413061	0.122432	-0.112176	0.0348115	0.117773	0.047574	-11.8656	1.03956	-2.35792	1.50058e-19	0.299296	0.0189537	1.27235	0.259327	1	None
22_22283231_G_GC	22	22283231	G	GC	rs2070552372	ENSG00000224086	PPM1F-AS1	-0.286966	-0.0998857	0.0601106	0.0186541	0.0554859	0.0226888	-15.3836	-1.8002	2.64936	9.03548e-25	0.0727622	0.00846263	1.23182	0.267054	1	None
3_46619238_T_A	3	46619238	T	A	rs80045772	ENSG00000241186	TDGF1	0.198319	0.090864	-0.0659084	0.0209421	0.0531327	0.0253295	9.46987	1.71013	-2.60205	1.75922e-14	0.0882039	0.00968803	1.206	0.272125	1	None
5_33323353_TA_T	5	33323353	TA	T	rs1579531498	ENSG00000250697		0.204664	-0.0285053	0.093156	0.0359074	0.0797298	0.0383292	5.69978	-0.357524	2.43042	1.88536e-07	0.720941	0.0156508	1.18496	0.276349	1	None
11_94169708_C_T	11	94169708	C	T	rs530569	ENSG00000255893		0.219612	-0.0669064	0.0823969	0.0307545	0.0819411	0.0332619	7.1408	-0.816518	2.47721	1.49274e-10	0.414816	0.013782	1.12881	0.28803	1	None
2_132256059_CTG_C	2	132256059	CTG	C	rs1011231516	ENSG00000152117	SMPD4BP	-0.277627	-0.0151822	-0.0504631	0.0330169	0.0416371	0.0186733	-8.40862	-0.364633	-2.70242	8.1781e-12	0.715654	0.00729784	1.09152	0.296136	1	None
10_115488331_G_A	10	115488331	G	A	rs12771452	ENSG00000165806	CASP7	-0.289297	-0.0280486	0.0769859	0.0361943	0.0628085	0.0309923	-7.99288	-0.446573	2.48404	9.37238e-12	0.655506	0.0135398	1.01912	0.312727	1	None
19_7540658_T_C	19	7540658	T	C	rs76327971	ENSG00000104883	PEX11G	-0.15989	0.0928905	-0.0752445	0.0266731	0.0622854	0.0301795	-5.99442	1.49137	-2.49323	5.98481e-08	0.136865	0.0131651	1.01262	0.314276	1	None
12_7344802_A_G	12	7344802	A	G	rs12424618	ENSG00000139197	PEX5	0.141032	0.0141869	-0.0347762	0.0140534	0.0339233	0.0122592	10.0354	0.418207	-2.83675	3.82833e-14	0.676098	0.00487797	1.00997	0.31491	1	None
7_95026753_T_C	7	95026753	T	C	rs11767787	ENSG00000005981	ASB4	0.248009	0.110373	-0.0795885	0.0213127	0.0674821	0.0322885	11.6367	1.63559	-2.46492	1.46602e-26	0.102854	0.0141995	1.00634	0.315782	1	None
2_119741069_G_C	2	119741069	G	C	rs6722472	ENSG00000019169	MARCO	-0.676595	-0.00151863	0.14463	0.0902074	0.138243	0.0675707	-7.50044	-0.0109852	2.14043	1.44109e-10	0.991243	0.0331473	1.00511	0.316076	1	None
12_48473739_T_A	12	48473739	T	A	rs10875738	ENSG00000240399		-0.20852	-0.152024	-0.116992	0.0418773	0.104227	0.0517259	-4.9793	-1.45859	-2.26177	2.43124e-06	0.145633	0.0243657	1.00433	0.316264	1	None
10_81862756_G_A	10	81862756	G	A	rs117394476	ENSG00000230091	TMEM254-AS1	0.37094	-0.0355094	0.109215	0.0581635	0.0662648	0.0475277	6.37754	-0.535872	2.29792	9.67751e-09	0.592443	0.0222574	0.99867	0.317633	1	None
2_75189737_A_T	2	75189737	A	T	rs13402369	ENSG00000236209		0.256663	-0.00864183	-0.0569921	0.0224272	0.0536937	0.0217564	11.4443	-0.160947	-2.61956	5.47877e-18	0.872242	0.0092526	0.979337	0.322362	1	None
21_38497304_C_G	21	38497304	C	G	rs3737424	ENSG00000185808	PIGP	0.256779	-0.110798	0.0745378	0.0242578	0.0717497	0.0300054	10.5854	-1.54423	2.48414	6.26095e-17	0.123511	0.0135138	0.956542	0.32806	1	None
5_56205357_A_G	5	56205357	A	G	rs185220	ENSG00000155542	SETD9	0.615723	-0.130257	0.0828429	0.0326889	0.0858566	0.0341676	18.8359	-1.51714	2.4246	1.6333e-31	0.130236	0.0158935	0.928425	0.335273	1	None
2_85546052_A_G	2	85546052	A	G	rs1053561	ENSG00000152291	TGOLN2	-0.0954544	0.0855308	-0.0447884	0.0133196	0.045071	0.0165324	-7.16644	1.89769	-2.70912	6.40293e-10	0.0586184	0.00710655	0.91264	0.339415	1	None
9_140483076_G_A	9	140483076	G	A	rs2259657	ENSG00000130653	PNPLA7	0.15317	0.037207	0.06156	0.0271743	0.063584	0.0240493	5.63658	0.585163	2.55975	3.16563e-07	0.558872	0.0109607	0.882498	0.347518	1	None
22_46665006_A_G	22	46665006	A	G	rs9615330	ENSG00000130943	PKDREJ	-0.0793114	-0.0106841	0.0330181	0.00950557	0.0167788	0.0116683	-8.34367	-0.636763	2.82972	7.87398e-13	0.524729	0.0049531	0.846084	0.357663	1	None
1_153632852_C_A	1	153632852	C	A	rs6427640	ENSG00000271853		-0.417442	0.0104544	0.0794897	0.0307562	0.0885355	0.032888	-13.5726	0.118081	2.41698	1.35743e-21	0.906078	0.0162148	0.807066	0.368989	1	None
2_61393890_G_T	2	61393890	G	T	rs12999245	ENSG00000237651	C2orf74	0.590541	-0.0747638	0.0866479	0.0400601	0.0778417	0.0366704	14.7414	-0.960459	2.36289	1.81006e-24	0.337594	0.0187655	0.756807	0.38433	1	None
11_610277_T_C	11	610277	T	C	rs11246212	ENSG00000070047	PHRF1	-2.54893	-0.031856	0.0928557	0.0990098	0.100741	0.039881	-25.7443	-0.316215	2.32832	7.9353e-36	0.752073	0.0206025	0.737861	0.390347	1	None
1_238650133_C_T	1	238650133	C	T	rs12035663	ENSG00000215808	LINC01139	0.519116	0.000897168	0.140509	0.0815975	0.129831	0.0683134	6.3619	0.00691025	2.05683	1.15733e-08	0.994491	0.0405594	0.685877	0.40757	1	None
21_34640788_A_G	21	34640788	A	G	rs2834167	ENSG00000243646	IL10RB	0.103479	-0.0326905	0.0435988	0.0164579	0.0410063	0.0163207	6.2875	-0.797207	2.67139	2.1708e-08	0.425948	0.00795117	0.648984	0.420476	1	None
19_36248666_A_G	19	36248666	A	G	rs231238	ENSG00000011590	ZBTB32	0.185528	-0.166362	0.104552	0.0326335	0.111881	0.0471706	5.6852	-1.48696	2.21646	2.82086e-08	0.137956	0.0273235	0.620252	0.430954	1	None
7_66379050_CTAAATAAA_C	7	66379050	CTAAATAAA	C		ENSG00000272831		0.554921	0.0480209	0.161191	0.0730229	0.0797447	0.0835413	7.59928	0.602182	1.92948	4.55472e-11	0.547487	0.0545547	0.57641	0.447723	1	None
19_58357546_T_C	19	58357546	T	C	rs1047128	ENSG00000270804		0.243395	0.091209	-0.0865797	0.0340392	0.0912088	0.0370752	7.15045	1	-2.33525	1.52744e-10	0.318066	0.0201614	0.554671	0.456416	1	None
1_43281980_A_C	1	43281980	A	C	rs56361642	ENSG00000177868	SVBP	0.118232	0.00783653	0.048207	0.0167942	0.0454116	0.0185576	7.04008	0.172567	2.59769	1.05015e-09	0.863102	0.00983586	0.552851	0.457155	1	None
3_182457097_T_C	3	182457097	T	C	rs2717297	ENSG00000260377		0.12358	-0.162944	0.0632172	0.0230006	0.0658394	0.0256765	5.37293	-2.47487	2.46207	7.93673e-07	0.0138547	0.0143579	0.527042	0.467853	1	None
7_27138829_G_A	7	27138829	G	A	rs1008410	ENSG00000233429	HOTAIRM1	-0.334504	0.162682	-0.0833547	0.0398755	0.0902907	0.0359766	-8.3887	1.80176	-2.31691	5.69209e-12	0.0725666	0.0211872	0.522711	0.469687	1	None
19_5644149_G_A	19	5644149	G	A	rs7251363	ENSG00000196365	LONP1	0.131511	-0.0514661	0.0423926	0.0185471	0.0402206	0.0160192	7.09067	-1.2796	2.64637	8.55191e-10	0.201668	0.0085529	0.520557	0.470604	1	None
3_156532145_T_A	3	156532145	T	A	rs12492804	ENSG00000240875	LINC00886	-0.317538	-0.21304	0.0896267	0.0379418	0.0991648	0.0393667	-8.36907	-2.14835	2.27671	4.21346e-12	0.0324755	0.0235131	0.50135	0.478908	1	None
11_13006721_A_G	11	13006721	A	G	rs3935745	ENSG00000251381	LINC00958	-0.514971	0.0878782	-0.105595	0.0723012	0.11926	0.0485207	-7.12258	0.736862	-2.17628	1.1765e-09	0.461801	0.0303518	0.500315	0.479362	1	None
6_131950487_G_C	6	131950487	G	C	rs3756786	ENSG00000118520	ARG1	-0.479409	0.0306997	0.103546	0.0566449	0.0879679	0.0474081	-8.46341	0.348988	2.18414	2.02825e-12	0.727342	0.0297072	0.488402	0.484641	1	None
9_205964_A_G	9	205964	A	G	rs478882	ENSG00000172785	CBWD1	0.435418	0.00770656	0.0484216	0.0495326	0.0494843	0.0188138	8.79053	0.155737	2.57373	1.09448e-12	0.876351	0.0105726	0.467783	0.494009	1	None
7_65863600_C_T	7	65863600	C	T	rs778703	ENSG00000237310	GS1-124K5.4	0.292651	0.0793962	-0.103754	0.0390232	0.113483	0.0476917	7.49941	0.699633	-2.17552	3.88532e-11	0.484657	0.0302999	0.460077	0.497588	1	None
17_34416_C_T	17	34416	C	T	rs3794810	ENSG00000272636	DOC2B	-0.440243	0.1157	-0.183034	0.077517	0.246779	0.102221	-5.67931	0.468841	-1.79058	3.17841e-07	0.639514	0.0743434	0.459018	0.498083	1	None
2_3481857_G_T	2	3481857	G	T	rs4641971	ENSG00000225234	TRAPPC12-AS1	-0.262862	0.00311475	0.083987	0.0308359	0.0864533	0.0365265	-8.52454	0.0360281	2.29934	3.25817e-13	0.971282	0.0221349	0.4376	0.508283	1	None
8_27769525_A_G	8	27769525	A	G	rs2685344	ENSG00000253397		0.307336	0.121989	-0.11327	0.0411522	0.146565	0.0534673	7.46829	0.832319	-2.11848	7.51478e-11	0.405835	0.0349054	0.429528	0.512221	1	None
6_24630838_T_TAAAC	6	24630838	T	TAAAC	rs1582325439	ENSG00000137261	KIAA0319	-0.172407	0.0311845	0.0534627	0.0197004	0.0536166	0.0212415	-8.75145	0.58162	2.5169	7.71994e-13	0.561246	0.0123509	0.418595	0.517639	1	None
18_77437805_A_G	18	77437805	A	G	rs553352	ENSG00000274828		0.277855	0.0269822	-0.0575534	0.0311327	0.0554052	0.0233162	8.92485	0.486996	-2.46838	1.79778e-13	0.62661	0.0141154	0.370915	0.542506	1	None
7_143429038_A_G	7	143429038	A	G	rs4640977	ENSG00000283537		-1.00103	0.120226	-0.119217	0.144762	0.141669	0.0580857	-6.91504	0.848641	-2.05244	2.66263e-09	0.396807	0.0410502	0.33398	0.563325	1	None
11_18796480_G_A	11	18796480	G	A	rs4073915	ENSG00000110786	PTPN5	-0.196816	-0.0350393	0.0618556	0.0275631	0.0583558	0.0255769	-7.14058	-0.600443	2.41842	6.2425e-10	0.548658	0.016181	0.303166	0.581905	1	None
7_142515811_A_C	7	142515811	A	C	rs17163745	ENSG00000237254	TRBV30	-0.234969	0.0730455	-0.104168	0.0394469	0.115471	0.0492025	-5.95658	0.632585	-2.11713	6.84409e-08	0.527449	0.0350223	0.277177	0.598558	1	None
5_139931779_T_A	5	139931779	T	A	rs10589076	ENSG00000213523	SRA1	0.153552	0.122163	-0.0468867	0.0155446	0.0462027	0.0184585	9.87818	2.64406	-2.54012	2.00857e-15	0.00859733	0.0115677	0.252246	0.615498	1	None
2_114493509_CT_C	2	114493509	CT	C		ENSG00000227359		0.369002	-0.125718	0.110561	0.0404519	0.0955114	0.0534193	9.12199	-1.31626	2.06968	2.3872e-13	0.189021	0.0393025	0.243795	0.621479	1	None
8_8997975_G_A	8	8997975	G	A	rs13264959	ENSG00000173281	PPP1R3B	-0.704468	-0.0454821	-0.149306	0.0711087	0.0875571	0.0806636	-9.90692	-0.519456	-1.85097	7.59085e-15	0.603809	0.0651329	0.213998	0.643651	1	None
8_11702840_T_G	8	11702840	T	G	rs1736081	ENSG00000164733	CTSB	-0.443801	0.0899389	0.0871482	0.0469792	0.0644645	0.0396141	-9.44676	1.39517	2.19993	3.91315e-14	0.164013	0.0285597	0.175092	0.675626	1	None
12_9880441_T_C	12	9880441	T	C	rs7973638	ENSG00000184293	CLECL1	-0.22021	-0.0873038	0.0776483	0.0246175	0.0851789	0.0345059	-8.94525	-1.02495	2.25029	1.70282e-13	0.306132	0.025079	0.13415	0.714168	1	None
2_159676116_C_T	2	159676116	C	T	rs10207728	ENSG00000251491	OR7E28P	-0.63931	-0.091093	0.0839975	0.0782033	0.10167	0.0379809	-8.17497	-0.895966	2.21157	1.35594e-11	0.371034	0.027796	0.12317	0.725621	1	None
6_150213499_A_G	6	150213499	A	G	rs7742692	ENSG00000223701	RAET1E-AS1	0.354537	0.080048	-0.117105	0.0405458	0.141255	0.0588072	8.74413	0.56669	-1.99134	3.77144e-13	0.571305	0.0472617	0.119722	0.729336	1	None
2_73641364_C_T	2	73641364	C	T	rs6755241	ENSG00000163016	ALMS1P1	0.109117	0.0227131	-0.0388124	0.0132408	0.0307745	0.0150276	8.24097	0.738048	-2.58275	6.97614e-12	0.461024	0.0102387	0.0483009	0.826047	1	None
1_213032568_T_A	1	213032568	T	A	rs12023052	ENSG00000198468	FLVCR1-DT	0.733471	0.0183994	0.0103377	0.0269323	0.0735108	0.0296662	27.2339	0.250295	0.348467	1.20518e-39	0.802524	0.727727	0	1	1	None
1_110065752_C_A	1	110065752	C	A	rs528077	ENSG00000181754	AMIGO1	0.341948	0.0187452	-0.0173069	0.0231418	0.0530694	0.0231701	14.7762	0.353221	-0.746951	3.25365e-24	0.724167	0.455673	0	1	1	None
1_75881030_T_G	1	75881030	T	G	rs1249801	ENSG00000137968	SLC44A5	-1.0088	-0.04771	-0.0410592	0.0705779	0.107386	0.0406159	-14.2934	-0.444284	-1.01092	8.08891e-22	0.657174	0.312903	0	1	1	None
1_206677765_G_A	1	206677765	G	A	rs6693843	ENSG00000261000		0.513823	-0.107621	-0.00775098	0.0384841	0.108722	0.0418534	13.3516	-0.989876	-0.185194	2.01906e-22	0.322991	0.853198	0	1	1	None
1_28241083_G_A	1	28241083	G	A	rs17185052	ENSG00000117748	RPA2	0.440469	-0.000194804	-0.0272571	0.0329476	0.0524916	0.0448721	13.3688	-0.00371115	-0.607441	1.74761e-19	0.997041	0.544011	0	1	1	None
1_1335302_C_T	1	1335302	C	T	rs1240707	ENSG00000235098	ANKRD65	-0.519258	-0.0362097	0.000797074	0.047653	0.0682815	0.0472521	-10.8966	-0.530301	0.0168685	4.92479e-18	0.596282	0.986552	0	1	1	None
1_53073556_CT_C	1	53073556	CT	C	rs1553249735	ENSG00000116157	GPX7	-0.40521	-0.0760949	0.0573805	0.0332307	0.0648963	0.0261217	-12.1938	-1.17256	2.19666	5.57093e-19	0.241922	0.0288307	0	1	1	None
1_233070803_T_C	1	233070803	T	C	rs12410594	ENSG00000135778	NTPCR	-0.502341	-0.100608	0.0610724	0.043385	0.0462072	0.0296116	-11.5787	-2.17731	2.06245	1.91064e-17	0.0302641	0.0400591	0	1	1	None
1_21785287_T_C	1	21785287	T	C	rs6666997	ENSG00000142794	NBPF3	-0.416914	-0.0913099	0.0518597	0.0378087	0.0740035	0.0304135	-11.0269	-1.23386	1.70515	6.55018e-17	0.218247	0.0892342	0	1	1	None
1_39492462_C_T	1	39492462	C	T	rs3768324	ENSG00000168653	NDUFS5	-0.227217	-0.0310704	0.000153341	0.0216302	0.0368297	0.0171839	-10.5046	-0.843625	0.00892348	5.1422e-16	0.399562	0.992886	0	1	1	None
1_224400175_A_G	1	224400175	A	G	rs6682292	ENSG00000232628		-0.610628	0.129302	0.0235802	0.0596607	0.12688	0.0504967	-10.235	1.01909	0.466966	4.27426e-16	0.308985	0.640865	0	1	1	None
1_153632852_C_A	1	153632852	C	A	rs6427640	ENSG00000272030		-0.308657	-0.104071	0.0498364	0.0301219	0.106145	0.0395105	-10.2469	-0.980459	1.26134	2.19638e-16	0.327567	0.20807	0	1	1	None
1_85044958_C_T	1	85044958	C	T	rs7515928	ENSG00000117151	CTBS	0.256235	0.0252022	-0.00446819	0.0259407	0.0453804	0.0333922	9.8777	0.555354	-0.133809	1.13681e-15	0.579027	0.893636	0	1	1	None
1_90226801_G_A	1	90226801	G	A	rs520045	ENSG00000231613		-0.28397	-0.0621291	0.00735632	0.0281191	0.0937209	0.0351632	-10.0988	-0.662916	0.209205	2.60801e-15	0.507852	0.83442	0	1	1	None
1_152748253_G_A	1	152748253	G	A	rs12239774	ENSG00000186226	LCE1E	-1.0937	-0.160052	0.0819235	0.105162	0.144631	0.0606363	-10.4001	-1.10662	1.35106	1.3498e-15	0.269377	0.177713	0	1	1	None
1_201374677_A_C	1	201374677	A	C	rs2799680	ENSG00000159173	TNNI1	-0.178335	-0.0257657	0.0289877	0.0193004	0.0596385	0.0232671	-9.23997	-0.432032	1.24587	1.67005e-14	0.666005	0.213731	0	1	1	None
1_145556986_C_T	1	145556986	C	T	rs56110740	ENSG00000198483	ANKRD35	-0.348707	-0.0965576	0.0225076	0.0365252	0.0678522	0.0308005	-9.54703	-1.42306	0.730754	4.19369e-14	0.155778	0.465511	0	1	1	None
1_119621894_T_C	1	119621894	T	C	rs7525871	ENSG00000231365	WARS2-AS1	-0.193408	-0.00575923	0.0194714	0.0227162	0.0591457	0.0317952	-8.51409	-0.0973735	0.612402	1.72521e-13	0.922489	0.540702	0	1	1	None
1_212681049_G_A	1	212681049	G	A	rs59996156	ENSG00000288007		0.0787852	0.0118379	-0.00756439	0.0132108	0.027777	0.0196299	5.9637	0.426177	-0.38535	6.19755e-09	0.67025	0.70022	0	1	1	None
1_236711886_C_T	1	236711886	C	T	rs1041941	ENSG00000116977	LGALS8	0.131008	-0.0423479	0.0476186	0.0177223	0.0564361	0.0201015	7.39227	-0.750369	2.36891	1.0212e-10	0.453585	0.0184333	0	1	1	None
1_24519437_C_A	1	24519437	C	A	rs59960858	ENSG00000185436	IFNLR1	-0.263205	-0.0395484	0.0454882	0.0268973	0.0592727	0.0325897	-9.78553	-0.667229	1.39579	8.25779e-14	0.50511	0.163786	0	1	1	None
1_183559704_A_C	1	183559704	A	C	rs2274065	ENSG00000116701	NCF2	-0.343461	-0.00905729	-0.0946478	0.0423997	0.0712907	0.0463419	-8.10056	-0.127047	-2.04238	1.8307e-11	0.898986	0.0419674	0	1	1	None
1_245215216_A_AT	1	245215216	A	AT	rs1663914307	ENSG00000203666	EFCAB2	-0.265546	0.161927	-0.0724973	0.0369043	0.0926507	0.0373354	-7.19552	1.74771	-1.94178	1.92407e-10	0.0815134	0.0530901	0	1	1	None
1_202827191_G_A	1	202827191	G	A	rs6663182	ENSG00000214796	TUBA5P	-0.229354	0.042177	-0.0763723	0.0336355	0.0960723	0.0421912	-6.81882	0.439013	-1.81015	8.6678e-10	0.660944	0.0711953	0	1	1	None
1_118036420_A_G	1	118036420	A	G	rs1290543	ENSG00000198162	MAN1A2	-0.117576	-0.039253	-0.022153	0.0199513	0.0629371	0.0280361	-5.89314	-0.623686	-0.790159	9.14643e-09	0.533253	0.429987	0	1	1	None
1_107573565_A_G	1	107573565	A	G	rs2335077	ENSG00000198890	PRMT6	-0.259559	0.126461	-0.0141341	0.0302311	0.0536412	0.0263959	-8.58581	2.35753	-0.535466	4.08289e-12	0.0190542	0.592738	0	1	1	None
1_111992095_C_T	1	111992095	C	T	rs1264899	ENSG00000260948		-0.121063	0.0221338	-0.00316699	0.0156478	0.0471802	0.019407	-7.73672	0.469134	-0.163188	1.3829e-11	0.639287	0.870474	0	1	1	None
1_48683851_C_T	1	48683851	C	T	rs960721	ENSG00000272491		0.150382	0.0722372	-0.0258573	0.0175525	0.0549276	0.0222946	8.56754	1.31514	-1.1598	7.50205e-13	0.189386	0.246992	0	1	1	None
1_155520144_T_C	1	155520144	T	C	rs11264380	ENSG00000225855	RUSC1-AS1	0.254562	-0.138323	0.0538957	0.0317242	0.0699896	0.0324735	8.02422	-1.97634	1.65969	8.09128e-11	0.0490215	0.0979913	0	1	1	None
1_227073669_C_CAAG	1	227073669	C	CAAG	rs1661337158	ENSG00000143801	PSEN2	0.142731	-0.017829	0.0198525	0.0192589	0.0582622	0.022803	7.41119	-0.306013	0.870609	1.32799e-10	0.759795	0.38464	0	1	1	None
1_23752470_T_C	1	23752470	T	C	rs1198426	ENSG00000204219	TCEA3	0.202915	-0.0707492	0.0574414	0.0279434	0.0646615	0.0275773	7.26164	-1.09415	2.08292	3.83422e-10	0.274766	0.0381039	0	1	1	None
1_43310639_A_G	1	43310639	A	G	rs12406279	ENSG00000164010	ERMAP	-0.188776	-0.0266035	0.0374396	0.021813	0.0440864	0.0228956	-8.65429	-0.603439	1.63523	1.24806e-12	0.546653	0.103035	0	1	1	None
1_208128722_G_A	1	208128722	G	A	rs2745967	ENSG00000284237	LINC02767	0.159034	-0.0238458	-0.036335	0.0201003	0.0524539	0.0228841	7.91201	-0.454605	-1.58779	3.00249e-12	0.649705	0.113324	0	1	1	None
1_119555146_G_T	1	119555146	G	T	rs2645303	ENSG00000116874	WARS2	-0.212783	-0.015102	0.0395501	0.026221	0.0735565	0.0292429	-8.11497	-0.205311	1.35247	4.34944e-12	0.83746	0.177198	0	1	1	None
1_25816847_T_C	1	25816847	T	C	rs72660960	ENSG00000187010	RHD	-0.387227	-0.00289112	-0.0134037	0.0485315	0.0725223	0.0279323	-7.97888	-0.0398653	-0.479866	2.85079e-11	0.968227	0.631681	0	1	1	None
1_159859392_C_T	1	159859392	C	T	rs4656856	ENSG00000272668		0.226908	-0.0396999	0.00135657	0.0291395	0.064113	0.0261084	7.78695	-0.619217	0.0519594	6.28118e-11	0.536232	0.958595	0	1	1	None
1_161159147_C_T	1	161159147	C	T	rs4233366	ENSG00000158869	FCER1G	0.301595	-0.076045	-0.0406812	0.0382382	0.0702477	0.0323771	7.88726	-1.08253	-1.25648	1.95955e-11	0.279871	0.209912	0	1	1	None
1_41000044_G_C	1	41000044	G	C	rs6676501	ENSG00000238287	EXO5-DT	-0.143999	0.00345346	0.00637748	0.0204757	0.0766953	0.0301174	-7.03269	0.0450283	0.211754	6.15287e-10	0.964112	0.832427	0	1	1	None
1_85399781_A_C	1	85399781	A	C	rs12124212	ENSG00000153898	MCOLN2	-0.240735	-0.104217	-0.0737778	0.038857	0.0983029	0.0446597	-6.19542	-1.06016	-1.652	1.70978e-08	0.289869	0.0995025	0	1	1	None
1_1503928_G_A	1	1503928	G	A	rs7550471	ENSG00000160075	SSU72	0.0878497	-0.0434488	0.00558663	0.0121625	0.0334817	0.012661	7.22302	-1.29769	0.441246	5.60727e-10	0.195349	0.65934	0	1	1	None
1_200964282_C_G	1	200964282	C	G	rs10920085	ENSG00000163362	INAVA	0.162385	0.0305629	-0.00270947	0.0220111	0.0520848	0.0216683	7.37739	0.586791	-0.125043	3.0502e-10	0.557778	0.90057	0	1	1	None
1_17560195_C_T	1	17560195	C	T	rs35408430	ENSG00000142623	PADI1	-0.435047	0.260083	-0.0099753	0.0619124	0.159536	0.0740271	-7.02682	1.63025	-0.134752	9.14046e-10	0.104036	0.892892	0	1	1	None
1_231377761_A_G	1	231377761	A	G	rs822625	ENSG00000116906	GNPAT	-0.118029	-0.13969	0.0238852	0.0159521	0.0534002	0.0193904	-7.39898	-2.6159	1.2318	1.43469e-10	0.00932801	0.218951	0	1	1	None
1_113687964_G_A	1	113687964	G	A	rs4630126	ENSG00000198799	LRIG2	0.239158	-0.083233	-0.0286415	0.032825	0.0806952	0.0354366	7.28583	-1.03145	-0.808246	3.38187e-10	0.303112	0.41956	0	1	1	None
1_85733929_C_T	1	85733929	C	T	rs2252408	ENSG00000223653	BCL10-AS1	-0.171229	-0.144146	0.0310715	0.0238519	0.0882909	0.0334319	-7.17883	-1.63262	0.929395	4.09973e-10	0.103513	0.3534	0	1	1	None
1_91998437_T_TA	1	91998437	T	TA	rs1571350866	ENSG00000097046	CDC7	-0.208387	-0.0412453	-0.0136247	0.0312998	0.0736496	0.0275207	-6.65778	-0.560021	-0.495073	5.11159e-09	0.575877	0.620909	0	1	1	None
1_201440213_C_T	1	201440213	C	T	rs3753992	ENSG00000174307	PHLDA3	0.210079	-0.186227	0.0355004	0.033489	0.0577339	0.0302104	6.27309	-3.22562	1.1751	1.70535e-08	0.0013938	0.240876	0	1	1	None
1_153282796_C_A	1	153282796	C	A	rs3006472	ENSG00000159527	PGLYRP3	-0.199147	0.0182506	0.00237622	0.0292243	0.0600503	0.0256197	-6.81444	0.303921	0.0927496	2.08909e-09	0.761398	0.926165	0	1	1	None
1_113083439_C_T	1	113083439	C	T	rs10745330	ENSG00000007341	ST7L	0.0998806	-0.03226	0.0135526	0.016369	0.0606289	0.0246224	6.10182	-0.532089	0.550417	3.16325e-08	0.595018	0.582409	0	1	1	None
1_38455891_G_C	1	38455891	G	C	rs4360494	ENSG00000183386	FHL3	-0.121448	0.0193412	-0.0349021	0.0196317	0.0525908	0.0214722	-6.1863	0.367768	-1.62545	3.42797e-08	0.713293	0.105084	0	1	1	None
1_166856607_C_T	1	166856607	C	T	rs7513457	ENSG00000152382	TADA1	-0.064332	-0.0480045	-0.0323834	0.0121545	0.0442683	0.0159988	-5.29284	-1.0844	-2.02411	7.97224e-07	0.278965	0.0437642	0	1	1	None
1_55434648_G_A	1	55434648	G	A	rs2317951	ENSG00000143001	TMEM61	0.221768	-0.112935	-0.0188409	0.0321392	0.0787394	0.0363049	6.90023	-1.43429	-0.518962	1.67532e-09	0.152478	0.604156	0	1	1	None
1_214458735_G_C	1	214458735	G	C	rs6419473	ENSG00000228470		-0.124034	0.00219885	-0.0267122	0.0264311	0.0952102	0.036481	-4.69271	0.0230946	-0.732223	3.91803e-06	0.981588	0.464538	0	1	1	None
1_108743059_G_C	1	108743059	G	C	rs663045	ENSG00000260879		0.0747942	-0.0247373	0.00878654	0.012064	0.0343712	0.0141876	6.19979	-0.719711	0.619312	2.26904e-08	0.472243	0.536168	0	1	1	None
1_152168717_G_A	1	152168717	G	A	rs35058813	ENSG00000237975	FLG-AS1	0.270357	0.0745372	-0.0160549	0.0425925	0.103736	0.0567123	6.34752	0.718526	-0.283094	8.65331e-09	0.472944	0.777291	0	1	1	None
1_36884473_A_G	1	36884473	A	G	rs57413616	ENSG00000116885	OSCP1	0.171689	0.0924653	-0.023936	0.0254401	0.0722141	0.0310484	6.74876	1.28043	-0.770925	1.71542e-09	0.201309	0.44133	0	1	1	None
1_45292866_G_A	1	45292866	G	A	rs2295996	ENSG00000142959	BEST4	-0.138997	-0.0343237	0.0515239	0.0184369	0.0504826	0.0259295	-7.53907	-0.679913	1.98708	8.74838e-11	0.497042	0.04775	0	1	1	None
1_155713650_T_G	1	155713650	T	G	rs10908481	ENSG00000203761	MSTO2P	-0.175131	0.0326293	-0.00519007	0.0270317	0.0663512	0.0279973	-6.47871	0.491767	-0.185378	1.14191e-08	0.623232	0.853055	0	1	1	None
1_209608020_C_A	1	209608020	C	A	rs6690362	ENSG00000230937	MIR205HG	0.194782	-0.0442817	-0.0411954	0.0271847	0.0830547	0.0309475	7.16514	-0.533163	-1.33114	7.50523e-10	0.594298	0.184118	0	1	1	None
1_3570883_C_T	1	3570883	C	T	rs6697769	ENSG00000116213	WRAP73	0.117077	0.0599011	0.0234684	0.0208074	0.0567597	0.0246025	5.62672	1.05535	0.953901	2.04478e-07	0.292068	0.340858	0	1	1	None
1_26497340_A_C	1	26497340	A	C	rs8768	ENSG00000142684	ZNF593	-0.20885	0.156656	-0.0247157	0.032277	0.0760863	0.033245	-6.47056	2.05892	-0.743441	1.89713e-08	0.0403776	0.457799	0	1	1	None
1_1335302_C_T	1	1335302	C	T	rs1240707	ENSG00000225905	ANKRD65-AS1	-0.278352	-0.217343	0.039926	0.0464295	0.0941282	0.0648084	-5.99514	-2.30901	0.616063	4.32282e-08	0.0215538	0.538269	0	1	1	None
1_47280859_G_A	1	47280859	G	A	rs2297810	ENSG00000142973	CYP4B1	-0.570092	0.0529466	-0.00133605	0.0869129	0.148795	0.0824279	-6.55934	0.355835	-0.0162087	8.88092e-09	0.72221	0.987079	0	1	1	None
1_109473527_C_T	1	109473527	C	T	rs12743716	ENSG00000121957	GPSM2	0.238691	-0.0101264	-0.0495611	0.0338574	0.0648454	0.0294353	7.04989	-0.156163	-1.68373	1.13792e-09	0.87601	0.0932678	0	1	1	None
1_180154248_G_C	1	180154248	G	C	rs3820306	ENSG00000116260	QSOX1	-0.229943	0.0240182	-0.0506053	0.0397804	0.097334	0.0459681	-5.78032	0.246761	-1.10088	1.56216e-07	0.805261	0.271821	0	1	1	None
1_201125326_T_C	1	201125326	T	C	rs7542768	ENSG00000116857	TMEM9	0.121365	0.0433944	0.00935363	0.0181074	0.0403418	0.0169943	6.70252	1.07567	0.550398	1.27979e-08	0.282962	0.582476	0	1	1	None
2_242132_G_A	2	242132	G	A	rs17713568	ENSG00000035115	SH3YL1	-0.61394	0.00469048	0.0247692	0.0332593	0.0515253	0.0226525	-18.4592	0.0910327	1.09344	1.95759e-29	0.927529	0.275084	0	1	1	None
2_74345370_C_G	2	74345370	C	G	rs60705299	ENSG00000217702		0.39348	0.0156879	-0.0618519	0.028754	0.069995	0.0387183	13.6844	0.224129	-1.59748	9.93447e-24	0.822796	0.111118	0	1	1	None
2_201736734_T_C	2	201736734	T	C	rs7606251	ENSG00000240344	PPIL3	-0.38218	-0.00555105	0.0675031	0.0263133	0.0554028	0.0319934	-14.5242	-0.100194	2.10991	8.29603e-23	0.920253	0.0356785	0	1	1	None
2_219154781_G_A	2	219154781	G	A	rs992157	ENSG00000261338		0.276299	-0.0558509	-0.0420715	0.0205332	0.0584785	0.0239069	13.4562	-0.955066	-1.75981	1.9768e-21	0.340273	0.0794206	0	1	1	None
2_239035853_C_T	2	239035853	C	T	rs12479385	ENSG00000144488	ESPNL	0.244215	0.0463149	-0.0374155	0.0200861	0.0533004	0.0202879	12.1584	0.868941	-1.84422	6.79984e-20	0.385545	0.0661069	0	1	1	None
2_128125615_C_G	2	128125615	C	G	rs11684068	ENSG00000236682	MAP3K2-DT	-0.434795	-0.0286497	-0.0281846	0.0393051	0.0976739	0.0459615	-11.0621	-0.29332	-0.613222	6.89716e-18	0.769468	0.54017	0	1	1	None
2_85823632_C_T	2	85823632	C	T	rs2232745	ENSG00000168894	RNF181	-0.306519	0.0217505	-0.0339656	0.0317435	0.0360156	0.029643	-9.65613	0.603921	-1.14582	5.97888e-16	0.546327	0.25276	0	1	1	None
2_75939781_C_T	2	75939781	C	T	rs112846031	ENSG00000115364	MRPL19	-0.190133	-0.0358973	0.0294901	0.0178617	0.0467249	0.0235304	-10.6447	-0.768268	1.25327	5.99404e-18	0.442871	0.210993	0	1	1	None
2_242294913_A_G	2	242294913	A	G	rs3755397	ENSG00000168385	SEPTIN2	0.255387	0.0131001	-0.00523315	0.0229597	0.0261692	0.0222453	11.1233	0.500592	-0.235248	3.14441e-17	0.617013	0.814177	0	1	1	None
2_217126643_C_A	2	217126643	C	A	rs57212054	ENSG00000260804	LINC01963	0.571569	-0.0191713	-0.0621854	0.0500528	0.0493603	0.0472193	11.4193	-0.388395	-1.31695	3.31588e-18	0.697996	0.188879	0	1	1	None
2_3609064_G_A	2	3609064	G	A	rs12629	ENSG00000234171	RNASEH1-DT	-0.324294	-0.117989	0.0267699	0.0305462	0.0700862	0.0342925	-10.6165	-1.68348	0.780635	4.94214e-17	0.0932857	0.43561	0	1	1	None
2_132508152_A_G	2	132508152	A	G	rs1821705	ENSG00000287071	CDRT15P4	-0.24799	-0.107556	0.0530348	0.0235734	0.0791426	0.0295352	-10.5199	-1.35901	1.79565	4.80038e-17	0.17508	0.0734834	0	1	1	None
2_203337001_A_G	2	203337001	A	G	rs12468226	ENSG00000273456		0.215424	-0.0728839	0.0369117	0.0332841	0.0750283	0.046685	6.47227	-0.971418	0.790655	1.69859e-08	0.332037	0.429706	0	1	1	None
2_113790260_C_G	2	113790260	C	G	rs11123156	ENSG00000136696	IL36B	-0.50778	0.180992	0.0461439	0.0511041	0.100972	0.0402317	-9.93619	1.7925	1.14695	8.21987e-15	0.0740759	0.252329	0	1	1	None
2_242916869_A_G	2	242916869	A	G	rs66921654	ENSG00000237940	LINC01238	-0.345431	-0.102861	0.0468496	0.0354956	0.104653	0.0396088	-9.73166	-0.98287	1.18281	9.31e-15	0.326413	0.237789	0	1	1	None
2_20142744_G_A	2	20142744	G	A	rs10208878	ENSG00000183891	TTC32	0.346917	-0.136111	0.0629898	0.0410409	0.0713741	0.0432438	8.45295	-1.90701	1.45662	2.12944e-12	0.057436	0.146214	0	1	1	None
2_242695900_T_C	2	242695900	T	C	rs6733823	ENSG00000180902	D2HGDH	-0.265185	-0.0163735	0.0122433	0.0302422	0.0599823	0.0223569	-8.76873	-0.272973	0.547632	2.33049e-13	0.785066	0.584362	0	1	1	None
2_43561985_A_G	2	43561985	A	G	rs72790903	ENSG00000234936		0.367167	-0.185558	-0.133837	0.049533	0.110096	0.0783473	7.41257	-1.68542	-1.70825	9.97768e-13	0.0928274	0.0885055	0	1	1	None
2_28852855_G_T	2	28852855	G	T	rs4555300	ENSG00000230730		0.359082	0.0652828	-0.0757968	0.0415672	0.101936	0.0517791	8.63858	0.640432	-1.46385	2.05263e-13	0.52234	0.144196	0	1	1	None
2_74345370_C_G	2	74345370	C	G	rs60705299	ENSG00000257800	FNBP1P1	0.134868	-0.0216768	-0.0357114	0.0148586	0.0375558	0.0207776	9.07676	-0.57719	-1.71875	4.69577e-14	0.564203	0.0865951	0	1	1	None
2_113981022_G_A	2	113981022	G	A	rs6707386	ENSG00000189223	PAX8-AS1	-1.13373	0.0175264	0.0139955	0.128589	0.160357	0.0714619	-8.8167	0.109296	0.195845	8.00691e-13	0.913044	0.844871	0	1	1	None
2_240956982_G_A	2	240956982	G	A	rs6732752	ENSG00000130414	NDUFA10	-0.212336	0.0177625	0.0364418	0.0236883	0.0368823	0.0241205	-8.96376	0.481601	1.51082	3.92399e-13	0.630439	0.131875	0	1	1	None
2_113981022_G_A	2	113981022	G	A	rs6707386	ENSG00000125618	PAX8	-0.786347	0.225534	-0.106565	0.0999937	0.15035	0.0670506	-7.86396	1.50006	-1.58932	3.26089e-11	0.134683	0.113082	0	1	1	None
2_28644670_G_C	2	28644670	G	C	rs7559046	ENSG00000270210		0.157374	-0.228649	0.0418073	0.0271323	0.104805	0.0419047	5.80024	-2.18165	0.997676	1.51862e-08	0.0298216	0.319148	0	1	1	None
2_3493560_A_G	2	3493560	A	G	rs13003003	ENSG00000171853	TRAPPC12	0.210752	0.0693954	-0.0214928	0.0253013	0.0550933	0.0231607	8.32972	1.2596	-0.927985	2.41387e-12	0.208776	0.354159	0	1	1	None
2_200632991_A_G	2	200632991	A	G	rs1523816	ENSG00000226124	FTCDNL1	-0.354323	0.224373	-0.0579571	0.0468252	0.110979	0.048363	-7.56692	2.02177	-1.19838	7.55521e-11	0.0440624	0.231689	0	1	1	None
2_29060630_T_A	2	29060630	T	A	rs61226201	ENSG00000171103	TRMT61B	0.15307	-0.0679249	0.00156228	0.0225961	0.0716853	0.0292953	6.7742	-0.947543	0.0533288	9.13713e-10	0.344066	0.957503	0	1	1	None
2_113219906_C_T	2	113219906	C	T	rs13390931	ENSG00000169629	RGPD8	0.273195	-0.0460946	0.00776118	0.0364796	0.0658375	0.0282448	7.48897	-0.700127	0.274782	1.74229e-10	0.484391	0.783676	0	1	1	None
2_179351321_T_TCTTA	2	179351321	T	TCTTA		ENSG00000116095	PLEKHA3	-0.248093	0.19459	0.0181462	0.0365486	0.083616	0.04329	-6.78802	2.32718	0.419179	9.36675e-10	0.0205595	0.675368	0	1	1	None
2_9988795_C_CAA	2	9988795	C	CAA	rs921127523	ENSG00000269973		0.209762	-0.103323	-0.00294141	0.0279618	0.0411641	0.0197943	7.50174	-2.51002	-0.148599	1.77555e-10	0.0126093	0.881973	0	1	1	None
2_86422416_T_C	2	86422416	T	C	rs17551822	ENSG00000132305	IMMT	-0.0918301	0.0178436	0.0165861	0.0119942	0.0361546	0.0139893	-7.6562	0.493536	1.18563	7.14735e-11	0.62198	0.236668	0	1	1	None
2_87322042_G_A	2	87322042	G	A	rs17041053	ENSG00000231259	ANAPC1P2	-0.509908	-0.0265319	-0.0268038	0.0708312	0.123192	0.0503317	-7.19891	-0.21537	-0.532543	6.52812e-10	0.82963	0.594757	0	1	1	None
2_46863872_A_C	2	46863872	A	C	rs6544906	ENSG00000119878	CRIPT	0.121887	0.117764	-0.0243215	0.0177217	0.0626772	0.0248688	6.87787	1.8789	-0.97799	5.38982e-10	0.0611225	0.328795	0	1	1	None
2_43330109_C_A	2	43330109	C	A	rs4567998	ENSG00000230587	LINC02580	-0.196883	-0.0956378	-0.0554056	0.0301005	0.0967434	0.0411249	-6.54084	-0.988573	-1.34725	1.24352e-08	0.323618	0.178874	0	1	1	None
2_192111616_C_T	2	192111616	C	T	rs35596292	ENSG00000227542	MYO1B-AS1	0.104764	-0.0281452	0.0274793	0.0173176	0.0610228	0.023458	6.04957	-0.461224	1.17143	3.99959e-08	0.644938	0.242274	0	1	1	None
2_160756345_G_A	2	160756345	G	A	rs7595388	ENSG00000054219	LY75	0.199367	-0.0107226	0.0198659	0.0299979	0.0766735	0.0300903	6.64604	-0.139848	0.66021	4.94081e-09	0.88887	0.509607	0	1	1	None
2_242667894_A_G	2	242667894	A	G	rs7588212	ENSG00000168395	ING5	-0.14805	0.0262383	0.0207481	0.0197636	0.0593053	0.0237078	-7.49107	0.442427	0.87516	3.0997e-10	0.658471	0.382127	0	1	1	None
2_132339510_A_G	2	132339510	A	G	rs11674634	ENSG00000287151	C2orf27A	-0.265968	0.0303334	-0.0319412	0.0387354	0.0652276	0.0253098	-6.86626	0.46504	-1.26201	2.85587e-09	0.642252	0.207986	0	1	1	None
2_114459955_G_T	2	114459955	G	T	rs13416930	ENSG00000115084	SLC35F5	-0.207457	0.0277521	-0.0129896	0.0309182	0.084274	0.0299842	-6.70986	0.329308	-0.433215	3.32409e-09	0.74215	0.665166	0	1	1	None
2_242919146_A_G	2	242919146	A	G	rs4973674	ENSG00000233806	LINC01237	-0.233958	-0.160477	0.073265	0.030043	0.0973036	0.0365096	-7.78746	-1.64924	2.00673	3.22391e-11	0.100058	0.0456171	0	1	1	None
2_234176108_T_TA	2	234176108	T	TA	rs79648914	ENSG00000085978	ATG16L1	0.120452	0.0231298	-0.0124681	0.0169015	0.0431159	0.0163511	7.12673	0.536455	-0.762527	5.61699e-10	0.592032	0.44633	0	1	1	None
2_132583143_GAT_G	2	132583143	GAT	G	rs869158198	ENSG00000186825	CDRT15P3	0.184872	0.0717001	0.00684688	0.0282026	0.0616206	0.0326123	6.55512	1.16357	0.209948	9.60467e-09	0.245468	0.833844	0	1	1	None
2_202003170_A_G	2	202003170	A	G	rs7573256	ENSG00000003402	CFLAR	-0.146464	-0.026003	-0.00643768	0.0232764	0.0494257	0.0296793	-6.29239	-0.526103	-0.216908	1.43783e-08	0.599176	0.828424	0	1	1	None
2_162107295_G_T	2	162107295	G	T	rs3731769	ENSG00000227403	LINC01806	-0.204827	0.00149988	0.0518284	0.0289853	0.0844272	0.0322086	-7.0666	0.0177654	1.60915	5.45824e-10	0.985837	0.108612	0	1	1	None
2_85783128_T_G	2	85783128	T	G	rs6738645	ENSG00000115486	GGCX	0.110329	-0.0321336	-0.000363964	0.0175847	0.0502951	0.0187195	6.27413	-0.6389	-0.019443	1.69056e-08	0.523356	0.9845	0	1	1	None
2_46761181_G_A	2	46761181	G	A	rs4952831	ENSG00000250565	ATP6V1E2	-0.22408	-0.137109	-0.041279	0.0370866	0.0733718	0.0350512	-6.04208	-1.86868	-1.17768	5.55461e-08	0.0626092	0.239857	0	1	1	None
2_191177958_C_CCCTT	2	191177958	C	CCCTT	rs1688605983	ENSG00000198130	HIBCH	0.17883	-0.0930024	0.0479787	0.0312092	0.0881101	0.0360889	5.73005	-1.05552	1.32946	1.78709e-07	0.291993	0.184678	0	1	1	None
2_102613371_CA_C	2	102613371	CA	C	rs1206926969	ENSG00000115590	IL1R2	0.504238	-0.116485	-0.0376121	0.0721918	0.128678	0.0675263	6.9847	-0.905242	-0.557	2.9877e-09	0.36608	0.577948	0	1	1	None
2_132493876_T_G	2	132493876	T	G	rs4850246	ENSG00000213222	TOMM40P4	-0.0789119	0.0702579	-0.0191463	0.0134756	0.0345426	0.0142083	-5.85593	2.03395	-1.34754	1.21255e-07	0.042798	0.178804	0	1	1	None
2_85787123_C_T	2	85787123	C	T	rs67988001	ENSG00000118640	VAMP8	-0.0962897	0.0195586	-0.0171552	0.0162978	0.0369087	0.017815	-5.90814	0.52992	-0.962967	1.11746e-07	0.596547	0.336299	0	1	1	None
3_40462510_A_T	3	40462510	A	T	rs13066971	ENSG00000223797	ENTPD3-AS1	-0.176258	-0.109803	-0.0288231	0.0191322	0.0691402	0.0274699	-9.21262	-1.58812	-1.04926	3.41442e-18	0.113192	0.294805	0	1	1	None
3_39469685_C_CATA	3	39469685	C	CATA	rs1293683797	ENSG00000168028	RPSA	-0.200885	-0.0247931	0.00872355	0.0163473	0.0335123	0.0161504	-12.2885	-0.73982	0.540145	3.00805e-19	0.459979	0.589495	0	1	1	None
3_125802782_C_G	3	125802782	C	G	rs59713080	ENSG00000250012	SLC41A3-AS1	-0.338679	0.00848562	0.0158925	0.0294346	0.0856035	0.0363237	-11.5062	0.099127	0.437524	3.83038e-19	0.921098	0.66202	0	1	1	None
3_75904907_G_A	3	75904907	G	A	rs7634843	ENSG00000242516	LINC00960	-0.901288	-0.0753158	0.013863	0.0771627	0.0816915	0.0308685	-11.6804	-0.921955	0.4491	1.62667e-17	0.357334	0.653703	0	1	1	None
3_134062433_T_G	3	134062433	T	G	rs1603824	ENSG00000260633		-0.154493	-0.140933	0.0328326	0.0129299	0.0469501	0.018975	-11.9485	-3.00176	1.73031	5.63157e-19	0.0028926	0.0845374	0	1	1	None
3_49044713_C_T	3	49044713	C	T	rs71324929	ENSG00000178252	WDR6	0.571128	0.0248601	-0.027231	0.0495973	0.0461361	0.0380137	11.5153	0.538842	-0.716346	4.68339e-18	0.590403	0.474346	0	1	1	None
3_194997620_C_T	3	194997620	C	T	rs2000052	ENSG00000173950	XXYLT1	-0.214876	-0.0700649	-0.0458369	0.0221855	0.0433006	0.0200104	-9.68541	-1.6181	-2.29065	7.9345e-15	0.106683	0.0226615	0	1	1	None
3_126249265_G_A	3	126249265	G	A	rs744233	ENSG00000180767	CHST13	-0.104253	0.0686446	0.000282249	0.0116681	0.0378388	0.0147718	-8.93491	1.81413	0.0191073	3.06613e-14	0.0705779	0.984768	0	1	1	None
3_98416900_G_T	3	98416900	G	T	rs10935473	ENSG00000239445	ST3GAL6-AS1	-0.275634	-0.0161918	0.0208778	0.0297115	0.0788713	0.0329262	-9.27702	-0.205294	0.634081	3.54876e-14	0.837478	0.526499	0	1	1	None
3_182663516_G_A	3	182663516	G	A	rs1509229	ENSG00000043093	DCUN1D1	-0.251534	0.173694	-0.0371685	0.0342908	0.103251	0.041295	-7.33531	1.68225	-0.900072	1.07979e-10	0.0934773	0.368745	0	1	1	None
3_50022064_G_A	3	50022064	G	A	rs139738301	ENSG00000004534	RBM6	-0.123088	-0.04436	0.00045408	0.015598	0.0481592	0.0185199	-7.89125	-0.92111	0.0245185	1.17635e-11	0.357688	0.980454	0	1	1	None
3_48743496_CGTGCATG_C	3	48743496	CGTGCATG	C	rs1312074322	ENSG00000213672	NCKIPSD	0.168838	0.0428131	-0.0379155	0.0181177	0.0561523	0.0224131	9.3189	0.762445	-1.69167	7.45609e-14	0.446355	0.0917015	0	1	1	None
3_49667691_T_C	3	49667691	T	C	rs9883000	ENSG00000173540	GMPPB	-0.158599	-0.077053	0.0312139	0.0190898	0.0505144	0.0194402	-8.30806	-1.52537	1.60564	1.37701e-12	0.128185	0.109392	0	1	1	None
3_66294095_G_A	3	66294095	G	A	rs1680402	ENSG00000144741	SLC25A26	-0.148811	0.00867654	0.0133003	0.0189282	0.0426907	0.0191787	-7.86187	0.203242	0.693493	1.13658e-11	0.839083	0.488537	0	1	1	None
3_171503310_T_C	3	171503310	T	C	rs1921343	ENSG00000075651	PLD1	-0.223436	-0.215757	0.00650024	0.0294542	0.0794527	0.0368907	-7.58589	-2.71554	0.176203	4.04227e-11	0.00698866	0.86025	0	1	1	None
3_48331286_G_C	3	48331286	G	C	rs77957078	ENSG00000172113	NME6	-0.124596	0.018255	-0.0461646	0.0193722	0.0529847	0.0248281	-6.4317	0.344534	-1.85937	7.6902e-09	0.730667	0.0638912	0	1	1	None
3_41827026_A_G	3	41827026	A	G	rs10212536	ENSG00000168038	ULK4	0.262038	-0.136847	0.0741612	0.0363537	0.0845302	0.0450818	7.208	-1.61891	1.64504	7.24707e-10	0.106433	0.10093	0	1	1	None
3_141452359_C_T	3	141452359	C	T	rs16851704	ENSG00000114124	GRK7	0.0896179	-0.00786752	0.0313122	0.0136971	0.0225253	0.0182342	6.54285	-0.349275	1.71722	6.33185e-09	0.727109	0.0868766	0	1	1	None
3_52870132_G_A	3	52870132	G	A	rs1573815	ENSG00000243696		0.179605	0.0131729	0.0347156	0.0257701	0.0628555	0.026103	6.96953	0.209575	1.32995	1.27526e-09	0.834137	0.184526	0	1	1	None
3_183533623_C_G	3	183533623	C	G	rs2582092	ENSG00000233885	YEATS2-AS1	0.158547	-0.0921056	-0.0310315	0.0212784	0.07569	0.029978	7.4511	-1.21688	-1.03514	1.04742e-10	0.224522	0.301366	0	1	1	None
3_98292683_C_T	3	98292683	C	T	rs1675511	ENSG00000286602		0.126235	-0.0112646	-0.00689374	0.0189492	0.0716485	0.0291759	6.66174	-0.15722	-0.236282	2.14477e-09	0.875165	0.813358	0	1	1	None
3_10316760_C_G	3	10316760	C	G	rs164939	ENSG00000240288	GHRLOS	0.168503	-0.0770522	0.0234647	0.0256872	0.0566859	0.0281018	6.55982	-1.35928	0.83499	3.51316e-09	0.17505	0.404347	0	1	1	None
3_58388482_CTT_C	3	58388482	CTT	C	rs2058778859	ENSG00000168291	PDHB	0.103211	0.052704	-0.00847978	0.0137324	0.0368318	0.0146302	7.5159	1.43094	-0.579607	2.50049e-10	0.153448	0.562608	0	1	1	None
3_48282651_TGCGC_T	3	48282651	TGCGC	T	rs577453669	ENSG00000164048	ZNF589	0.218298	0.0229995	-0.00368201	0.03107	0.0612249	0.0294038	7.02599	0.375656	-0.125222	9.47709e-10	0.707435	0.900431	0	1	1	None
3_153860857_G_A	3	153860857	G	A	rs12490468	ENSG00000114790	ARHGEF26	-0.200867	0.0639504	-0.00113761	0.0314007	0.0616694	0.0354599	-6.39689	1.03699	-0.0320816	4.76853e-09	0.300524	0.974427	0	1	1	None
3_188901397_C_T	3	188901397	C	T	rs12491585	ENSG00000188001	TPRG1	0.26547	0.012133	0.0772377	0.0448964	0.0761615	0.0451698	5.91295	0.159306	1.70994	8.01849e-08	0.873533	0.0883067	0	1	1	None
3_121519793_C_T	3	121519793	C	T	rs7642353	ENSG00000173226	IQCB1	0.120254	-0.0120472	-0.00972477	0.0174013	0.0474824	0.0170279	6.91062	-0.253718	-0.571108	1.25708e-09	0.799883	0.568341	0	1	1	None
3_134216139_G_T	3	134216139	G	T	rs6799543	ENSG00000129055	ANAPC13	0.106951	0.0908742	-0.00122369	0.0160042	0.0492205	0.0189503	6.68269	1.84627	-0.0645737	5.87373e-09	0.0657978	0.948555	0	1	1	None
3_50332697_G_A	3	50332697	G	A	rs13100173	ENSG00000186792	HYAL3	-0.252303	-0.170808	0.0182465	0.0366161	0.0885818	0.0372886	-6.89049	-1.92825	0.489332	3.52014e-09	0.0547525	0.624966	0	1	1	None
3_32033850_A_G	3	32033850	A	G	rs6806060	ENSG00000197385	ZNF860	0.169992	0.0354967	0.0201583	0.0336118	0.0602154	0.0537946	5.05749	0.589495	0.374728	6.97108e-07	0.555922	0.708097	0	1	1	None
3_150427910_T_G	3	150427910	T	G	rs13090897	ENSG00000240137	ERICH6-AS1	-0.187241	0.0593444	0.0236571	0.0289627	0.0990879	0.0391715	-6.4649	0.598906	0.603936	8.22962e-09	0.549649	0.546305	0	1	1	None
3_122081660_A_C	3	122081660	A	C	rs9857710	ENSG00000114023	FAM162A	-0.131652	0.19239	0.00507997	0.0200303	0.045971	0.0182476	-6.57266	4.18504	0.278392	5.17352e-09	3.74025e-05	0.780905	0	1	1	None
3_130701607_T_C	3	130701607	T	C	rs34092799	ENSG00000114670	NEK11	0.189891	0.0547553	-0.0237942	0.0287218	0.0683172	0.032277	6.6114	0.801486	-0.73719	6.16137e-09	0.423443	0.461545	0	1	1	None
4_119161795_G_A	4	119161795	G	A	rs617430	ENSG00000269893	SNHG8	0.64294	0.09583	-0.050268	0.0440898	0.0601887	0.0269459	14.5825	1.59216	-1.86551	2.95948e-22	0.112444	0.0631321	0	1	1	None
4_185637418_C_T	4	185637418	C	T	rs2077205	ENSG00000151725	CENPU	-0.474784	-0.188813	0.0368143	0.0349141	0.0754656	0.030955	-13.5987	-2.50198	1.18928	3.71048e-20	0.0128939	0.235308	0	1	1	None
4_159076826_C_T	4	159076826	C	T	rs6830702	ENSG00000248429	GASK1B-AS1	0.325344	0.0586277	-0.012148	0.0327189	0.0986804	0.0419019	9.94361	0.594117	-0.289916	5.37489e-16	0.552847	0.772068	0	1	1	None
4_83836725_T_A	4	83836725	T	A	rs3940815	ENSG00000251022	THAP9-AS1	-0.290329	-0.0685232	0.0551621	0.0253262	0.0593852	0.0265808	-11.4636	-1.15388	2.07526	7.63807e-17	0.249433	0.0387724	0	1	1	None
4_181476_T_C	4	181476	T	C	rs7665922	ENSG00000250312	ZNF718	0.319546	0.0208787	-0.0328688	0.031034	0.055865	0.024282	10.2966	0.373735	-1.35363	5.90948e-16	0.708865	0.176883	0	1	1	None
4_120409963_T_C	4	120409963	T	C	rs13145352	ENSG00000245958	SEPTIN7P14	-0.272879	-0.141543	-0.0138386	0.0280786	0.0667667	0.031184	-9.7184	-2.11997	-0.44377	2.39079e-14	0.0347987	0.65752	0	1	1	None
4_7931249_C_T	4	7931249	C	T	rs11733177	ENSG00000196526	AFAP1	0.243862	0.0606332	0.0226301	0.0263324	0.0813895	0.0368517	9.26091	0.744976	0.614086	6.38589e-14	0.456813	0.539589	0	1	1	None
4_164435698_G_C	4	164435698	G	C	rs9993988	ENSG00000273449		-0.211101	-0.171214	-0.00640097	0.0248563	0.0834881	0.0332067	-8.49283	-2.05076	-0.192761	4.90317e-13	0.0410884	0.847267	0	1	1	None
4_727153_C_T	4	727153	C	T	rs34434107	ENSG00000185619	PCGF3	-0.227746	-0.018753	0.0132583	0.025737	0.0470771	0.0205108	-8.84896	-0.398346	0.646407	1.03193e-13	0.690656	0.518509	0	1	1	None
4_175444382_T_C	4	175444382	T	C	rs1426945	ENSG00000250596		0.0923291	0.0139653	-0.0120614	0.0109977	0.0354531	0.0147001	8.39528	0.393908	-0.820499	5.19986e-13	0.693901	0.412522	0	1	1	None
4_84395132_C_A	4	84395132	C	A	rs13116765	ENSG00000163319	MRPS18C	0.188141	0.0845237	-0.0201101	0.0221079	0.0732251	0.0301578	8.5101	1.1543	-0.666828	2.46155e-12	0.249203	0.505338	0	1	1	None
4_8454938_G_A	4	8454938	G	A	rs871768	ENSG00000155275	TRMT44	-0.148272	0.0431683	0.00104527	0.020868	0.0638715	0.0250006	-7.10524	0.675861	0.04181	1.77882e-10	0.499623	0.966676	0	1	1	None
4_3496110_C_T	4	3496110	C	T	rs10937930	ENSG00000163956	LRPAP1	0.152948	-0.00427912	0.0397537	0.0211697	0.0403884	0.0180154	7.22487	-0.105949	2.20665	4.20181e-10	0.915694	0.0280882	0	1	1	None
4_6270056_G_A	4	6270056	G	A	rs4689388	ENSG00000109501	WFS1	0.182717	-0.112988	0.0036721	0.0238624	0.0515027	0.021292	7.65711	-2.19384	0.172464	1.4643e-10	0.0290261	0.863188	0	1	1	None
4_6937984_C_T	4	6937984	C	T	rs9291123	ENSG00000287104		0.232723	0.0480646	0.0256024	0.032813	0.0771929	0.0297789	7.09238	0.622656	0.859748	7.97689e-10	0.533981	0.390607	0	1	1	None
4_113143265_G_A	4	113143265	G	A	rs6813131	ENSG00000145365	TIFA	0.155427	0.0838843	0.0245617	0.0223295	0.0728882	0.0264966	6.9606	1.15086	0.926974	1.99979e-09	0.25065	0.354648	0	1	1	None
4_26841743_G_A	4	26841743	G	A	rs36053391	ENSG00000240005	STIM2-AS1	-0.558525	-0.13761	0.0984646	0.0745101	0.145387	0.0656888	-7.49596	-0.946508	1.49896	8.00577e-11	0.344639	0.134909	0	1	1	None
4_1212454_C_T	4	1212454	C	T	rs1265922	ENSG00000163945	UVSSA	0.208162	0.0550158	0.0465946	0.0325658	0.0601775	0.0300847	6.39206	0.914224	1.54878	1.16659e-08	0.361329	0.122454	0	1	1	None
4_185458566_A_G	4	185458566	A	G	rs13111483	ENSG00000271538	LINC02427	-0.0580463	-0.049287	0.0275979	0.00794799	0.0272003	0.0108185	-7.30326	-1.812	2.55099	5.14473e-11	0.0708868	0.0111911	0	1	1	None
4_4252175_G_GAT	4	4252175	G	GAT	rs10685229	ENSG00000132406	TMEM128	0.123988	-0.0217611	0.0264406	0.0211376	0.0617024	0.0259049	5.86578	-0.352678	1.02068	8.35967e-08	0.724559	0.308161	0	1	1	None
4_8357736_A_C	4	8357736	A	C	rs34893440	ENSG00000251615		0.284918	0.0448783	-0.0467151	0.0394659	0.0504758	0.0287757	7.21933	0.889106	-1.62342	5.78035e-10	0.374672	0.105585	0	1	1	None
4_178362122_C_G	4	178362122	C	G	rs13106192	ENSG00000038002	AGA	-0.208623	0.0244745	-0.0159088	0.0317558	0.0525477	0.0268418	-6.56959	0.465757	-0.59269	9.62659e-09	0.641728	0.553836	0	1	1	None
4_121995698_G_A	4	121995698	G	A	rs2136948	ENSG00000173376	NDNF	0.212209	0.14664	-0.0364823	0.0321849	0.0902341	0.033436	6.59344	1.62511	-1.09111	2.02007e-09	0.105141	0.276071	0	1	1	None
4_119506139_G_A	4	119506139	G	A	rs7689541	ENSG00000260404		-0.272107	-0.0926255	0.0081929	0.040709	0.0752788	0.0301402	-6.68419	-1.23043	0.271827	4.42031e-09	0.219519	0.785947	0	1	1	None
4_57718253_C_T	4	57718253	C	T	rs13108002	ENSG00000269949		-0.16409	-0.122847	0.0539857	0.0280315	0.103986	0.0444417	-5.85378	-1.18138	1.21475	1.13467e-08	0.238282	0.225306	0	1	1	None
5_96252432_G_A	5	96252432	G	A	rs2927608	ENSG00000164308	ERAP2	1.03371	-0.075552	0.0620054	0.0495386	0.0902452	0.0347526	20.8668	-0.837186	1.7842	7.83419e-33	0.403166	0.0754181	0	1	1	None
5_149826572_G_A	5	149826572	G	A	rs13183077	ENSG00000164587	RPS14	-0.373297	-0.00528367	0.0152075	0.0214053	0.03978	0.0173903	-17.4395	-0.132822	0.87448	4.44572e-27	0.894424	0.382557	0	1	1	None
5_179173067_T_G	5	179173067	T	G	rs9800237	ENSG00000161021	MAML1	-1.92021	-0.0969547	0.0878921	0.108721	0.191628	0.0819632	-17.6618	-0.505952	1.07234	8.45906e-27	0.613268	0.284446	0	1	1	None
5_74018774_A_C	5	74018774	A	C	rs16872220	ENSG00000164346	NSA2	0.403862	0.0828345	-0.0254671	0.0223164	0.0424606	0.023256	18.0971	1.95086	-1.09508	4.43361e-27	0.0519675	0.274363	0	1	1	None
5_68717462_T_C	5	68717462	T	C	rs299092	ENSG00000152939	MARVELD2	-0.570875	0.00387953	-0.0118716	0.0387485	0.114881	0.0462158	-14.7328	0.03377	-0.256873	2.42043e-23	0.973082	0.797442	0	1	1	None
5_81579071_AAG_A	5	81579071	AAG	A	rs1416202571	ENSG00000205464	ATP6AP1L	-0.465544	-0.141542	0.0256946	0.0327857	0.0986005	0.0386241	-14.1996	-1.43551	0.665247	2.09238e-23	0.152105	0.506367	0	1	1	None
5_1051687_T_C	5	1051687	T	C	rs1058508	ENSG00000113504	SLC12A7	-0.572351	-0.00281412	0.0482331	0.0396062	0.0753329	0.0289005	-14.4511	-0.0373558	1.66894	3.35051e-23	0.970227	0.0961888	0	1	1	None
5_167962244_C_T	5	167962244	C	T	rs13175257	ENSG00000188573	FBLL1	0.413675	-0.0120538	-0.043914	0.0295308	0.0579345	0.0332221	14.0083	-0.20806	-1.32183	4.19059e-23	0.835316	0.187173	0	1	1	None
5_180691410_G_A	5	180691410	G	A	rs1279910	ENSG00000248275	TRIM52-AS1	-0.364132	0.0196252	0.00880574	0.027563	0.0649634	0.0278576	-13.2109	0.302097	0.316098	1.09237e-20	0.762778	0.752139	0	1	1	None
5_68528843_A_G	5	68528843	A	G	rs2972357	ENSG00000152942	RAD17	-1.19343	-0.0430863	0.0829698	0.102439	0.109397	0.0484672	-11.6502	-0.393852	1.71188	4.80268e-18	0.693984	0.0880062	0	1	1	None
5_147693202_A_G	5	147693202	A	G	rs17719662	ENSG00000145879	SPINK7	1.2163	-0.378333	-0.0730849	0.109139	0.232879	0.0916208	11.1445	-1.62459	-0.797689	4.49317e-17	0.105289	0.425686	0	1	1	None
5_33440306_C_A	5	33440306	C	A	rs3756663	ENSG00000249572	TARS1-DT	-0.533077	-0.0305703	0.0828908	0.0511017	0.0934195	0.0553409	-10.4317	-0.327236	1.49782	7.60695e-17	0.743706	0.135186	0	1	1	None
5_80581631_A_C	5	80581631	A	C	rs62365032	ENSG00000247572	CKMT2-AS1	-0.369149	-0.0661967	0.0587245	0.031986	0.0592219	0.0450706	-11.5409	-1.11777	1.30294	6.00282e-17	0.264491	0.193523	0	1	1	None
5_80606814_C_T	5	80606814	C	T	rs1566432	ENSG00000248794		0.7388	0.198147	0.0108707	0.0705295	0.179511	0.107692	10.475	1.10382	0.100942	1.8704e-15	0.27046	0.91966	0	1	1	None
5_138773090_A_G	5	138773090	A	G	rs10900864	ENSG00000170482	SLC23A1	-0.429353	-0.0125933	0.042094	0.0439512	0.108683	0.0402278	-9.76885	-0.115872	1.04639	1.76058e-15	0.907828	0.29619	0	1	1	None
5_36702864_C_A	5	36702864	C	A	rs1025288	ENSG00000250155		0.232429	0.0309462	-0.0602112	0.0269903	0.0708121	0.0302794	8.61155	0.437018	-1.98852	1.28093e-13	0.662391	0.047622	0	1	1	None
5_127508074_G_GT	5	127508074	G	GT	rs1581134815	ENSG00000245937	SLC12A2-DT	0.159799	-0.0649411	0.0276188	0.0198428	0.0556383	0.0221571	8.05325	-1.1672	1.2465	4.60398e-11	0.24402	0.213524	0	1	1	None
5_1336178_A_T	5	1336178	A	T	rs457130	ENSG00000286388		-0.164074	0.0534666	0.014229	0.0210929	0.0505033	0.0218286	-7.77863	1.05868	0.65185	1.34243e-11	0.290569	0.514987	0	1	1	None
5_78275186_G_A	5	78275186	G	A	rs62377898	ENSG00000113273	ARSB	-0.156577	0.0317908	0.0490052	0.0188996	0.0548987	0.0278462	-8.28469	0.579082	1.75985	8.4478e-13	0.562921	0.079339	0	1	1	None
5_137876920_G_A	5	137876920	G	A	rs154069	ENSG00000113013	HSPA9	-0.220301	0.0473015	0.0194323	0.0249202	0.0512285	0.0223421	-8.84026	0.923343	0.869761	3.53689e-12	0.3566	0.385147	0	1	1	None
5_177266026_G_A	5	177266026	G	A	rs2382160	ENSG00000170089		0.435111	-0.0477217	0.0604731	0.0559257	0.0662392	0.0282317	7.78017	-0.720445	2.14203	7.04114e-11	0.471842	0.0330364	0	1	1	None
5_64940630_T_C	5	64940630	T	C	rs154869	ENSG00000113593	PPWD1	-0.11034	-0.0162636	-0.00705335	0.0150643	0.0493935	0.019904	-7.3246	-0.329267	-0.354369	2.02712e-10	0.742164	0.72329	0	1	1	None
5_150315356_G_C	5	150315356	G	C	rs6889435	ENSG00000197083	ZNF300P1	-0.347224	0.0346192	-0.0655901	0.0466061	0.0776683	0.031451	-7.45018	0.445732	-2.08547	1.89518e-10	0.656123	0.0379015	0	1	1	None
5_145514420_A_G	5	145514420	A	G	rs62373773	ENSG00000133706	LARS1	0.167675	-0.0255801	-0.0163921	0.0215736	0.051005	0.0241206	7.77223	-0.501521	-0.679591	3.02264e-11	0.616363	0.497268	0	1	1	None
5_64953081_C_T	5	64953081	C	T	rs11737962	ENSG00000123219	CENPK	0.208789	-0.106539	0.079103	0.0330731	0.102549	0.0489623	6.31295	-1.0389	1.61559	1.37146e-08	0.299604	0.107157	0	1	1	None
5_108710699_A_G	5	108710699	A	G	rs7720036	ENSG00000249476		-0.109981	0.0208407	0.0252241	0.0133514	0.0406682	0.0165289	-8.23741	0.512457	1.52606	1.46834e-11	0.608687	0.128025	0	1	1	None
5_438564_T_C	5	438564	T	C	rs2241598	ENSG00000221990	EXOC3-AS1	0.181464	0.00695847	0.0290354	0.0272122	0.0715324	0.031029	6.66848	0.0972772	0.935749	2.8335e-09	0.922569	0.350107	0	1	1	None
5_6604533_AC_A	5	6604533	AC	A	rs1736676664	ENSG00000037474	NSUN2	-0.133278	0.0101409	-0.00634679	0.0185248	0.0432283	0.0176032	-7.19458	0.234589	-0.360547	5.42453e-10	0.814685	0.718692	0	1	1	None
5_430776_C_T	5	430776	C	T	rs77580397	ENSG00000225138	SLC9A3-AS1	0.557525	-0.00731884	0.0371543	0.0775837	0.0937704	0.0550497	7.18611	-0.0780507	0.674922	6.04255e-10	0.937841	0.50026	0	1	1	None
5_151039702_A_T	5	151039702	A	T	rs2033468	ENSG00000260581		-0.182892	-0.0660463	-0.0205476	0.0289246	0.0785096	0.0316144	-6.32307	-0.841251	-0.649946	9.20109e-09	0.400833	0.516194	0	1	1	None
5_151221399_T_C	5	151221399	T	C	rs7735811	ENSG00000275765		-0.158714	-0.0515949	0.0062264	0.0244849	0.0794469	0.0326293	-6.48213	-0.649426	0.190822	3.79236e-09	0.516517	0.848784	0	1	1	None
5_87672704_A_G	5	87672704	A	G	rs6452782	ENSG00000247828	TMEM161B-DT	0.191299	-0.0549655	-0.0102487	0.0271977	0.0729705	0.0341021	7.03365	-0.753256	-0.300528	9.94894e-10	0.451862	0.763975	0	1	1	None
5_134670656_A_G	5	134670656	A	G	rs73789312	ENSG00000270021		-0.27583	-0.0508476	0.075618	0.0379502	0.0417343	0.0432801	-7.26821	-1.21837	1.74718	2.07347e-10	0.223985	0.0815781	0	1	1	None
5_42968313_G_A	5	42968313	G	A	rs309921	ENSG00000287263		-0.154044	-0.175581	0.0305647	0.0215908	0.0659042	0.0246467	-7.13471	-2.66419	1.24011	3.49057e-10	0.0081118	0.215863	0	1	1	None
5_49779592_A_G	5	49779592	A	G	rs1344365	ENSG00000170571	EMB	0.242229	-0.0156498	-0.0141953	0.0353597	0.111394	0.0415221	6.85043	-0.14049	-0.341875	1.4382e-09	0.888363	0.732677	0	1	1	None
5_80004285_A_AT	5	80004285	A	AT	rs1013866496	ENSG00000113318	MSH3	0.18679	0.0499164	0.0395146	0.0298829	0.0521955	0.0320075	6.25072	0.956335	1.23454	2.85616e-08	0.33965	0.217952	0	1	1	None
5_134135076_A_G	5	134135076	A	G	rs11242227	ENSG00000164615	CAMLG	0.245797	0.139986	-0.0603875	0.0340909	0.0470517	0.0336892	7.21006	2.97516	-1.79249	1.49493e-10	0.00315473	0.0740213	0	1	1	None
5_81418500_G_A	5	81418500	G	A	rs113136234	ENSG00000152348	ATG10	-0.354142	-0.0636143	0.0528633	0.0500877	0.0683449	0.0536867	-7.07045	-0.930783	0.984663	1.83559e-09	0.352699	0.325584	0	1	1	None
5_180258114_T_A	5	180258114	T	A	rs1872181	ENSG00000278970	HEIH	-0.252246	0.059172	-0.00922818	0.0387972	0.0369964	0.0374225	-6.50166	1.5994	-0.246595	1.26847e-08	0.110795	0.805387	0	1	1	None
6_150210685_C_T	6	150210685	C	T	rs9383921	ENSG00000216906		0.166897	-0.0505632	-0.0127987	0.0128558	0.0347095	0.0141623	12.9822	-1.45675	-0.903716	1.52908e-20	0.146181	0.366835	0	1	1	None
6_5454013_A_C	6	5454013	A	C	rs2503838	ENSG00000269985		-0.377961	0.151758	-0.0910535	0.0422713	0.0953448	0.048632	-8.94132	1.59168	-1.8723	6.07778e-14	0.11243	0.062054	0	1	1	None
6_109728441_T_C	6	109728441	T	C	rs9480949	ENSG00000135587	SMPD2	0.194584	0.16699	-0.0395625	0.0178858	0.0522051	0.0201933	10.8793	3.19872	-1.95919	1.22556e-16	0.00152255	0.0509883	0	1	1	None
6_151767907_A_G	6	151767907	A	G	rs2128945	ENSG00000155906	RMND1	-0.215485	-0.0226684	0.0324297	0.0207173	0.0568959	0.0213994	-10.4012	-0.398419	1.51545	5.29567e-16	0.690592	0.130652	0	1	1	None
6_139018132_A_G	6	139018132	A	G	rs1129180	ENSG00000225177		0.350708	-0.0314839	0.0410001	0.0360455	0.0868635	0.0403155	9.72961	-0.362452	1.01698	6.13061e-14	0.717266	0.309976	0	1	1	None
6_89931043_G_T	6	89931043	G	T	rs6905627	ENSG00000146276	GABRR1	0.171589	-0.0203649	-0.0145908	0.0198852	0.0465801	0.0228064	8.62896	-0.437201	-0.639769	1.30959e-13	0.66226	0.522779	0	1	1	None
6_107087622_A_G	6	107087622	A	G	rs1993774	ENSG00000130348	QRSL1	-0.120951	-0.0129506	0.0105296	0.0133195	0.0415601	0.0167782	-9.08074	-0.311611	0.627575	8.97627e-14	0.755543	0.530753	0	1	1	None
6_35057479_C_T	6	35057479	C	T	rs17610836	ENSG00000124678	TCP11	0.257145	0.0506137	-0.0101159	0.0289219	0.060233	0.0380649	8.89104	0.840298	-0.265754	5.64419e-13	0.401364	0.790602	0	1	1	None
6_167707759_C_T	6	167707759	C	T	rs2076007	ENSG00000112494	UNC93A	-0.651314	-0.120329	0.0734523	0.0697972	0.0657596	0.0499386	-9.33152	-1.82983	1.47085	2.23646e-13	0.0682976	0.142423	0	1	1	None
6_7541367_A_C	6	7541367	A	C	rs77482345	ENSG00000261189		0.215326	0.023473	0.0344779	0.0260412	0.0727443	0.0285396	8.26865	0.322679	1.20807	8.2423e-12	0.747157	0.227936	0	1	1	None
6_53889581_A_C	6	53889581	A	C	rs10080737	ENSG00000236996	MLIP-IT1	-0.480232	-0.238408	0.0728941	0.0528745	0.10318	0.0564166	-9.0825	-2.3106	1.29207	2.30157e-13	0.0215146	0.197317	0	1	1	None
6_43742527_G_A	6	43742527	G	A	rs833068	ENSG00000272114		-0.56704	0.225783	0.0528497	0.0659534	0.168989	0.0770369	-8.59759	1.33608	0.686031	1.33987e-12	0.182493	0.493218	0	1	1	None
6_58362847_C_T	6	58362847	C	T	rs1936255	ENSG00000215190	LINC00680	-0.349381	-0.0731551	0.0639176	0.0417835	0.0905064	0.0369169	-8.3617	-0.808286	1.73139	1.18943e-12	0.419558	0.0843991	0	1	1	None
6_137158668_T_C	6	137158668	T	C	rs34404520	ENSG00000112357	PEX7	-0.229725	-0.0732764	-0.00586836	0.0274317	0.046096	0.0304945	-8.37442	-1.58965	-0.19244	8.323e-12	0.112922	0.847526	0	1	1	None
6_97324845_A_T	6	97324845	A	T	rs1328122	ENSG00000112218	GPR63	-0.0561687	0.0169764	0.0085199	0.00704247	0.017212	0.00808972	-7.97571	0.986309	1.05318	6.42762e-12	0.324737	0.293054	0	1	1	None
6_6586605_C_T	6	6586605	C	T	rs9328372	ENSG00000112799	LY86	0.216605	0.0245914	0.0322405	0.0307909	0.0925397	0.035571	7.03469	0.265739	0.906369	4.63359e-10	0.790615	0.365436	0	1	1	None
6_99944858_A_C	6	99944858	A	C	rs9389427	ENSG00000219755		0.2348	-0.144315	-0.0122784	0.0310179	0.104451	0.0425496	7.56982	-1.38166	-0.288566	7.02643e-11	0.168008	0.773098	0	1	1	None
6_37255500_G_A	6	37255500	G	A	rs2748332	ENSG00000172738	TMEM217	0.197423	-0.0962053	0.0592094	0.0372732	0.104462	0.0453243	5.29664	-0.920958	1.30635	4.5786e-07	0.357747	0.192346	0	1	1	None
6_49437667_TAA_T	6	49437667	TAA	T	rs1409274410	ENSG00000146085	MMUT	0.152109	-0.0290419	0.00604523	0.0216717	0.0354603	0.0178359	7.01878	-0.818999	0.338936	7.98193e-10	0.413434	0.734895	0	1	1	None
6_135867300_C_CTG	6	135867300	C	CTG	rs202091352	ENSG00000135541	AHI1	0.224941	0.0848072	0.00600569	0.0352876	0.106639	0.0455917	6.3745	0.795277	0.131728	8.03894e-09	0.427037	0.89528	0	1	1	None
6_110737247_C_T	6	110737247	C	T	rs9374176	ENSG00000203797	DDO	0.138309	0.149392	-0.0384605	0.0189856	0.0600929	0.0239059	7.28494	2.48601	-1.60883	1.62287e-10	0.0134109	0.108616	0	1	1	None
6_24410364_A_C	6	24410364	A	C	rs7769012	ENSG00000124532	MRS2	0.138703	-0.016572	-0.00119275	0.0202988	0.0524272	0.0217466	6.83307	-0.316096	-0.0548479	2.04586e-09	0.75214	0.956295	0	1	1	None
6_116588910_A_G	6	116588910	A	G	rs1204861	ENSG00000187189	TSPYL4	-0.124828	-0.0822857	0.0409579	0.0165412	0.0351998	0.019445	-7.54648	-2.33768	2.10635	1.48052e-10	0.0200269	0.035959	0	1	1	None
6_71106657_G_A	6	71106657	G	A	rs7743819	ENSG00000237643		-0.670131	-0.164008	0.0632912	0.0939662	0.178136	0.0791009	-7.13163	-0.920688	0.800132	8.4167e-10	0.357944	0.42427	0	1	1	None
6_132050787_C_G	6	132050787	C	G	rs3800200	ENSG00000154269	ENPP3	0.221208	0.0578959	-0.0450043	0.0314609	0.0571431	0.0322138	7.03119	1.01317	-1.39705	9.90424e-10	0.311754	0.163424	0	1	1	None
6_111366465_G_A	6	111366465	G	A	rs13202203	ENSG00000197498	RPF2	-0.156671	0.0907482	0.0107118	0.0244642	0.0594674	0.0316742	-6.4041	1.52601	0.338185	8.11582e-09	0.128	0.735446	0	1	1	None
6_53853589_A_C	6	53853589	A	C	rs1041148	ENSG00000236740		-0.387279	-0.0146801	-0.0104628	0.0601406	0.110651	0.0550007	-6.43957	-0.13267	-0.19023	1.23611e-08	0.894543	0.849258	0	1	1	None
6_150212003_C_T	6	150212003	C	T	rs9383583	ENSG00000164520	RAET1E	-0.34716	0.172387	-0.036203	0.0558861	0.0747898	0.0462789	-6.21192	2.30495	-0.782279	2.56251e-08	0.0218512	0.434636	0	1	1	None
6_109815440_A_G	6	109815440	A	G	rs7773950	ENSG00000155085	AK9	-0.0970318	-0.170323	-0.0188827	0.0175548	0.0655499	0.0252987	-5.52738	-2.59837	-0.74639	2.95333e-07	0.00978417	0.455965	0	1	1	None
6_56812717_T_C	6	56812717	T	C	rs13198484	ENSG00000151917	BEND6	-0.250568	-0.0680777	-0.00879889	0.0411601	0.0942451	0.0482754	-6.08765	-0.722347	-0.182264	4.53336e-08	0.470615	0.855493	0	1	1	None
6_166737980_G_A	6	166737980	G	A	rs4710041	ENSG00000233231	HNRNPA1P49	-0.0983567	0.106938	-0.0374034	0.0200279	0.0699935	0.0277683	-4.91099	1.52782	-1.34698	3.396e-06	0.127494	0.178908	0	1	1	None
7_1205924_A_G	7	1205924	A	G	rs12702447	ENSG00000229043	ZFAND2A-DT	-0.489567	-0.183947	0.0557163	0.02938	0.0722623	0.0298569	-16.6633	-2.54555	1.86611	5.78472e-26	0.0114027	0.0629817	0	1	1	None
7_23175946_A_G	7	23175946	A	G	rs6953996	ENSG00000230658	KLHL7-DT	0.185787	0.0160913	-0.0211826	0.0115016	0.0300996	0.0119929	16.1531	0.534602	-1.76625	2.26735e-24	0.593306	0.0783381	0	1	1	None
7_142568878_A_G	7	142568878	A	G	rs4987687	ENSG00000165125	TRPV6	-0.829233	0.0700428	-0.0490188	0.0553951	0.0787118	0.0464925	-14.9694	0.889865	-1.05434	4.19611e-22	0.374263	0.2926	0	1	1	None
7_64461496_GC_G	7	64461496	GC	G	rs869083425	ENSG00000213462	ERV3-1	0.658883	0.21694	0.0111937	0.0519894	0.0905664	0.0482114	12.6734	2.39536	0.23218	2.47939e-19	0.0172317	0.816562	0	1	1	None
7_66204593_A_G	7	66204593	A	G	rs2707852	ENSG00000226824		-0.362667	-0.0212511	0.0494681	0.0306163	0.0965952	0.0373072	-11.8455	-0.220002	1.32597	2.99205e-19	0.82601	0.185791	0	1	1	None
7_130316613_T_TAAGA	7	130316613	T	TAAGA	rs35577789	ENSG00000158623	COPG2	0.382381	-0.0392857	-0.0033727	0.0325009	0.058015	0.025652	11.7652	-0.677164	-0.131479	2.40269e-17	0.498843	0.895488	0	1	1	None
7_128318168_A_G	7	128318168	A	G	rs6945126	ENSG00000243679		0.252949	-0.0470203	0.0333934	0.025375	0.0600468	0.0229955	9.96842	-0.78306	1.45217	2.5788e-15	0.434195	0.147494	0	1	1	None
7_128318168_A_G	7	128318168	A	G	rs6945126	ENSG00000230715		0.345823	-0.0788038	0.0303444	0.0339192	0.0764734	0.0292663	10.1955	-1.03047	1.03684	1.36731e-15	0.303608	0.300652	0	1	1	None
7_64461496_GC_G	7	64461496	GC	G	rs869083425	ENSG00000226002	GTF2IP14	0.26683	-0.108961	0.0236401	0.0304452	0.0841455	0.0450429	8.76428	-1.29492	0.524835	3.69707e-14	0.196249	0.600051	0	1	1	None
7_142568878_A_G	7	142568878	A	G	rs4987687	ENSG00000106123	EPHB6	-0.582654	0.00963344	-0.0506732	0.0563993	0.0727652	0.0429585	-10.3309	0.132391	-1.17958	3.39972e-15	0.894766	0.239128	0	1	1	None
7_35704949_T_C	7	35704949	T	C	rs2392378	ENSG00000271122	HERPUD2-AS1	0.131689	-0.0569773	0.031567	0.0140168	0.0438332	0.0170715	9.39511	-1.29987	1.8491	4.57562e-14	0.194593	0.0653681	0	1	1	None
7_55858667_C_A	7	55858667	C	A	rs10262809	ENSG00000226278	PSPHP1	2.516	-0.171584	0.0271409	0.245011	0.0979308	0.0448607	10.2689	-1.75209	0.605006	3.75685e-15	0.0808634	0.545668	0	1	1	None
7_128308386_C_T	7	128308386	C	T	rs6467202	ENSG00000229413		0.309451	0.0239251	0.0180166	0.0343028	0.101192	0.0388241	9.02116	0.236431	0.464058	5.30495e-14	0.813247	0.642923	0	1	1	None
7_23723212_C_T	7	23723212	C	T	rs2191305	ENSG00000234286		0.91267	0.0177464	-0.06499	0.0928106	0.298404	0.116215	9.83369	0.0594712	-0.559222	3.3828e-15	0.952614	0.576414	0	1	1	None
7_32994114_T_A	7	32994114	T	A	rs62467427	ENSG00000205763	RP9P	-0.256294	0.0636099	0.00452922	0.0273184	0.0557909	0.0328332	-9.38174	1.14015	0.137946	1.40546e-14	0.255085	0.890371	0	1	1	None
7_141492510_A_G	7	141492510	A	G	rs13223346	ENSG00000127364	TAS2R4	0.0858794	-0.0020362	-0.0186117	0.00855877	0.024368	0.00990776	10.0341	-0.0835606	-1.8785	8.47653e-16	0.933458	0.061239	0	1	1	None
7_50476139_C_T	7	50476139	C	T	rs12719019	ENSG00000132436	FIGNL1	0.257449	0.0683587	-0.00529325	0.0268883	0.0613166	0.0242213	9.57475	1.11485	-0.218537	2.42535e-14	0.265787	0.827156	0	1	1	None
7_144076915_C_G	7	144076915	C	G	rs1626337	ENSG00000050327	ARHGEF5	-0.888606	-0.0502726	0.0620829	0.0901223	0.119757	0.048797	-9.86	-0.419788	1.27227	1.31472e-14	0.674956	0.204304	0	1	1	None
7_45763875_A_G	7	45763875	A	G	rs59922821	ENSG00000272556	GTF2IP13	-0.276427	0.0400732	0.0174579	0.031451	0.0514066	0.0275256	-8.78914	0.779534	0.634244	6.68181e-13	0.436287	0.526415	0	1	1	None
7_150165280_A_T	7	150165280	A	T	rs2373748	ENSG00000171115	GIMAP8	0.300577	0.0765062	-0.0654075	0.0332033	0.0709156	0.0297173	9.05265	1.07883	-2.20099	9.00007e-14	0.281513	0.0284924	0	1	1	None
7_141466179_G_A	7	141466179	G	A	rs62476658	ENSG00000228775	WEE2-AS1	0.295456	0.0485797	-0.0269486	0.035142	0.0813325	0.0326256	8.40749	0.597297	-0.825994	7.3468e-13	0.550748	0.40945	0	1	1	None
7_8302284_G_A	7	8302284	G	A	rs9472	ENSG00000244239	ICA1-AS1	0.221552	-0.214896	0.00622036	0.0277749	0.0995795	0.0446818	7.97668	-2.15803	0.139215	2.16879e-11	0.0316355	0.889365	0	1	1	None
7_150044262_T_C	7	150044262	T	C	rs73170192	ENSG00000127399	LRRC61	0.273212	0.238475	-0.04839	0.0292884	0.0592593	0.025963	9.32835	4.02425	-1.8638	3.89368e-13	7.27105e-05	0.063351	0	1	1	None
7_66261225_T_TAA	7	66261225	T	TAA	rs1263859576	ENSG00000229180	RABGEF1P1	-0.180389	0.0430629	-0.00950729	0.0241434	0.0419279	0.0267062	-7.47156	1.02707	-0.355996	7.62028e-11	0.305185	0.722084	0	1	1	None
7_66076931_T_TTTTG	7	66076931	T	TTTTG	rs201349475	ENSG00000275400		-0.514724	-0.071543	0.0654539	0.0679701	0.235378	0.0961585	-7.5728	-0.303949	0.680687	2.65629e-11	0.761355	0.496535	0	1	1	None
7_87920173_CT_C	7	87920173	CT	C		ENSG00000127954	STEAP4	0.409256	-0.165879	-0.00731706	0.0504219	0.103869	0.0600663	8.11664	-1.597	-0.121816	1.06263e-11	0.111278	0.903121	0	1	1	None
7_76215147_T_C	7	76215147	T	C	rs55803891	ENSG00000146707	POMZP3	0.641564	-0.0213631	-0.00945307	0.0775586	0.0498554	0.0252675	8.27199	-0.428501	-0.374119	8.33483e-12	0.668615	0.708599	0	1	1	None
7_74098056_A_G	7	74098056	A	G	rs7794284	ENSG00000123965	PMS2P5	0.668151	0.0212707	-0.0520703	0.0819198	0.115293	0.0615136	8.15616	0.184492	-0.846485	6.07788e-12	0.853752	0.397961	0	1	1	None
7_66786631_TATC_T	7	66786631	TATC	T	rs397836418	ENSG00000106610	STAG3L4	-0.225554	-0.00330468	-0.0060056	0.0294824	0.0751436	0.0329492	-7.65046	-0.0439782	-0.182268	6.19892e-11	0.96495	0.855487	0	1	1	None
7_128300762_T_C	7	128300762	T	C	rs12670271	ENSG00000273270		-0.149106	0.0234209	-0.0194003	0.0202605	0.0375245	0.0166096	-7.35942	0.624149	-1.16802	2.55632e-10	0.533003	0.243735	0	1	1	None
7_149975180_A_G	7	149975180	A	G	rs4015666	ENSG00000106526	ACTR3C	-0.373939	0.0920891	0.0183749	0.0510974	0.0930021	0.0623575	-7.31815	0.990183	0.29467	1.5931e-10	0.322839	0.768443	0	1	1	None
7_43687296_C_T	7	43687296	C	T	rs2240516	ENSG00000106603	COA1	-0.128908	-0.0532363	0.000217159	0.0176917	0.0462439	0.01797	-7.28634	-1.15121	0.0120845	1.94308e-10	0.250541	0.990366	0	1	1	None
7_149577330_G_A	7	149577330	G	A	rs7799802	ENSG00000171130	ATP6V0E2	0.3972	-0.00544324	0.0725604	0.0568266	0.0568794	0.0435196	6.98969	-0.0956979	1.6673	1.44232e-09	0.923825	0.0964992	0	1	1	None
7_74113141_G_A	7	74113141	G	A	rs3846966	ENSG00000277072	STAG3L2	0.317242	-0.150766	-0.00924722	0.0441342	0.0755599	0.0404298	7.18812	-1.99532	-0.228723	3.68831e-10	0.0468897	0.819237	0	1	1	None
7_75846453_A_G	7	75846453	A	G	rs10952869	ENSG00000127952	STYXL1	-0.293219	-0.129499	-0.0408073	0.0429128	0.0763147	0.0360739	-6.8329	-1.69691	-1.13121	1.86335e-09	0.0907509	0.258841	0	1	1	None
7_77239456_T_G	7	77239456	T	G	rs10237942	ENSG00000214293	APTR	-0.23397	-0.0686416	0.0176481	0.0350666	0.0711065	0.046657	-6.67218	-0.965334	0.378252	2.00632e-09	0.335083	0.705495	0	1	1	None
7_142175816_C_T	7	142175816	C	T	rs2734153	ENSG00000230099	TRBV5-4	0.217649	-0.215627	0.0515315	0.0332979	0.092746	0.0395751	6.53642	-2.32492	1.30212	8.72724e-09	0.0207015	0.193819	0	1	1	None
7_107334513_T_A	7	107334513	T	A	rs2072064	ENSG00000241764	CBLL1-AS1	0.260084	0.0966555	0.0230077	0.0406465	0.102851	0.0460961	6.39869	0.939765	0.499125	8.46968e-09	0.348044	0.618033	0	1	1	None
7_152149618_G_C	7	152149618	G	C	rs28775339	ENSG00000261455	LINC01003	-0.19108	0.00297128	0.0421386	0.0255582	0.0644415	0.02532	-7.47626	0.0461082	1.66424	1.8703e-10	0.963254	0.0971027	0	1	1	None
7_42941854_G_A	7	42941854	G	A	rs602524	ENSG00000106591	MRPL32	-0.134846	0.027324	-0.0114313	0.0205806	0.0647529	0.0267188	-6.55208	0.421974	-0.427837	4.33971e-09	0.673324	0.66906	0	1	1	None
7_99490956_A_T	7	99490956	A	T	rs2572008	ENSG00000146833	TRIM4	0.180605	0.15087	-0.0581245	0.0236007	0.0647506	0.02501	7.6525	2.33002	-2.32405	8.64206e-11	0.0204658	0.0207801	0	1	1	None
7_66576034_G_A	7	66576034	G	A	rs6973163	ENSG00000198874	TYW1	0.141322	-0.0659546	0.00762427	0.0211917	0.0443809	0.0219382	6.66875	-1.4861	0.347535	3.46151e-09	0.138258	0.728418	0	1	1	None
7_66390724_A_G	7	66390724	A	G	rs12530806	ENSG00000273142	LINC02604	-0.21082	-0.0707615	0.0229668	0.0293903	0.0504046	0.0258129	-7.17313	-1.40387	0.889743	7.20576e-10	0.161416	0.374317	0	1	1	None
7_65375515_G_A	7	65375515	G	A	rs12671816	ENSG00000236529		0.208841	0.0633972	-0.0180627	0.0311778	0.0691154	0.029884	6.69839	0.917267	-0.604426	3.63842e-09	0.359737	0.546026	0	1	1	None
7_100887503_G_GC	7	100887503	G	GC		ENSG00000106404	CLDN15	0.282438	0.0663939	0.0380611	0.0441585	0.0594975	0.039777	6.39602	1.11591	0.956861	1.80858e-08	0.265337	0.339418	0	1	1	None
7_44121115_C_T	7	44121115	C	T	rs4640970	ENSG00000239775		0.342874	-0.00256245	0.0764091	0.0577374	0.122062	0.0495116	5.93851	-0.020993	1.54326	8.6923e-08	0.983265	0.123784	0	1	1	None
7_64122831_T_C	7	64122831	T	C	rs10269652	ENSG00000271550	BNIP3P11	-0.225999	-0.00429035	-0.00699858	0.0366127	0.103313	0.0411113	-6.1727	-0.0415278	-0.170235	2.42663e-08	0.966901	0.864934	0	1	1	None
7_120927109_C_A	7	120927109	C	A	rs60260855	ENSG00000002745	WNT16	-0.450659	0.180969	-0.00626177	0.0733304	0.125903	0.0692077	-6.1456	1.43737	-0.0904779	2.14462e-08	0.15164	0.927967	0	1	1	None
7_23307634_ATGGG_A	7	23307634	ATGGG	A	rs1783111457	ENSG00000136235	GPNMB	-0.144039	0.0538292	0.0122775	0.0216947	0.0541141	0.0204386	-6.63935	0.994737	0.600701	5.11367e-09	0.320649	0.548494	0	1	1	None
7_150035183_C_T	7	150035183	C	T	rs11538922	ENSG00000188707	ZBED6CL	-0.203487	0.272462	-0.0690425	0.0353754	0.0757797	0.0343228	-5.75222	3.59545	-2.01157	2.66692e-07	0.000378045	0.0451577	0	1	1	None
7_43987234_G_A	7	43987234	G	A	rs58301995	ENSG00000239556	UPK3BL3P	-0.183536	0.0558553	-0.0906862	0.0354542	0.125038	0.0490809	-5.17669	0.446705	-1.84769	1.98363e-06	0.65538	0.0655278	0	1	1	None
7_148859342_C_T	7	148859342	C	T	rs3953483	ENSG00000197362	ZNF786	0.112468	0.0039073	0.0308938	0.0199595	0.0543191	0.0213184	5.63479	0.0719322	1.44916	2.73619e-07	0.942702	0.148294	0	1	1	None
8_130761030_G_C	8	130761030	G	C	rs4144736	ENSG00000147697	GSDMC	-0.841023	0.00974996	-0.0510382	0.0507876	0.106168	0.0411317	-16.5596	0.0918353	-1.24085	6.81641e-28	0.92689	0.215635	0	1	1	None
8_145586285_A_G	8	145586285	A	G	rs4313195	ENSG00000071894	CPSF1	-0.419279	0.0433835	-0.0394011	0.024529	0.0429366	0.0170155	-17.0932	1.01041	-2.3156	2.65055e-26	0.313146	0.0212786	0	1	1	None
8_6731265_GA_G	8	6731265	GA	G	rs1806411496	ENSG00000164825	DEFB1	-3.32517	0.0854862	-0.0408428	0.209868	0.130329	0.0485473	-15.8441	0.655927	-0.8413	7.11838e-24	0.512414	0.400904	0	1	1	None
8_11015338_C_T	8	11015338	C	T	rs10106207	ENSG00000269918		-0.601838	-0.19453	0.00992984	0.047415	0.0817878	0.0304206	-12.693	-2.37847	0.326418	2.25662e-21	0.0180144	0.74434	0	1	1	None
8_143763690_G_A	8	143763690	G	A	rs10216533	ENSG00000167653	PSCA	0.520646	-0.24929	-0.002509	0.0468227	0.110836	0.0446357	11.1195	-2.24917	-0.0562107	9.33768e-18	0.0252056	0.955211	0	1	1	None
8_145599396_T_C	8	145599396	T	C	rs4407919	ENSG00000160948	VPS28	0.52201	-0.0198247	0.0190796	0.0542165	0.138749	0.0599949	9.62825	-0.142881	0.318019	1.08506e-15	0.886475	0.750679	0	1	1	None
8_71608136_T_C	8	71608136	T	C	rs34085166	ENSG00000221947	XKR9	0.276668	-0.035134	-0.0470061	0.0242239	0.0484869	0.0208673	11.4213	-0.724608	-2.25262	3.63498e-18	0.46925	0.0249795	0	1	1	None
8_144616902_A_G	8	144616902	A	G	rs4874146	ENSG00000287576		-0.0848459	0.0188309	-0.0228119	0.0103053	0.0353488	0.0142782	-8.23322	0.532718	-1.59767	1.36841e-12	0.594582	0.111058	0	1	1	None
8_100900356_A_T	8	100900356	A	T	rs12545930	ENSG00000164919	COX6C	0.261166	0.00144902	0.0054133	0.0268169	0.0446705	0.0241495	9.73888	0.0324379	0.224158	8.10836e-15	0.974144	0.822787	0	1	1	None
8_87481887_G_T	8	87481887	G	T	rs13267782	ENSG00000176623	RMDN1	0.160003	-0.00619081	0.0311459	0.0181323	0.0493561	0.0204328	8.82419	-0.125432	1.52431	3.61067e-13	0.900262	0.128425	0	1	1	None
8_10352308_C_A	8	10352308	C	A	rs4281086	ENSG00000272505		-0.164493	-0.0232244	0.0176589	0.0192642	0.0364175	0.0148942	-8.53878	-0.637727	1.18563	1.65504e-12	0.524151	0.236748	0	1	1	None
8_90778159_G_A	8	90778159	G	A	rs40452	ENSG00000251136	RIPK2-DT	-0.182938	-0.0218613	0.0209659	0.0234983	0.0791967	0.0327746	-7.78516	-0.276039	0.639699	2.1659e-11	0.78269	0.522807	0	1	1	None
8_142136964_C_T	8	142136964	C	T	rs7816501	ENSG00000253210	DENND3-AS1	-0.25559	-0.00905797	0.0231541	0.0344734	0.113297	0.0458272	-7.41412	-0.0799489	0.505247	4.17251e-11	0.936327	0.613721	0	1	1	None
8_144695176_C_T	8	144695176	C	T	rs2242087	ENSG00000254812		-0.282127	0.0328013	0.0852497	0.0351637	0.0814429	0.0444614	-8.02324	0.402751	1.91738	6.29553e-12	0.687395	0.0560637	0	1	1	None
8_144829407_T_G	8	144829407	T	G	rs11992439	ENSG00000254973		0.206006	-0.0103278	0.0193702	0.0293704	0.0389476	0.0298767	7.01408	-0.26517	0.648337	8.88927e-10	0.791048	0.517262	0	1	1	None
8_145152460_C_G	8	145152460	C	G	rs11784574	ENSG00000197858	GPAA1	0.137875	-0.0973643	0.0224707	0.0206128	0.0547775	0.0231549	6.68881	-1.77745	0.970452	3.12529e-09	0.0764793	0.332594	0	1	1	None
8_67379059_G_T	8	67379059	G	T	rs2555574	ENSG00000147576	ADHFE1	0.218807	0.0540454	0.013635	0.0314911	0.106146	0.0412726	6.9482	0.50916	0.330365	1.80871e-09	0.610993	0.74134	0	1	1	None
8_144732450_G_A	8	144732450	G	A	rs3750204	ENSG00000183309	ZNF623	0.395153	-0.0125961	0.103193	0.0678196	0.163608	0.0859001	5.82653	-0.0769895	1.20131	7.68691e-08	0.93868	0.230506	0	1	1	None
8_11214455_A_G	8	11214455	A	G	rs11250130	ENSG00000104643	MTMR9	-0.0795718	0.0261257	0.00969009	0.0107623	0.036017	0.0130731	-7.39357	0.72537	0.741222	1.91815e-10	0.468744	0.459103	0	1	1	None
8_125463250_T_C	8	125463250	T	C	rs3812475	ENSG00000183665	TRMT12	0.141397	-0.106544	0.016316	0.0239884	0.0636703	0.024355	5.89439	-1.67336	0.669925	6.38732e-08	0.0952566	0.503397	0	1	1	None
8_1709972_A_G	8	1709972	A	G	rs6558534	ENSG00000282021		-0.0595004	-0.00297778	0.0109711	0.00892346	0.024449	0.0104918	-6.66786	-0.121796	1.04568	2.39047e-09	0.903136	0.296501	0	1	1	None
8_124439166_C_G	8	124439166	C	G	rs6993896	ENSG00000156795	NTAQ1	0.16264	-0.0331065	0.00159494	0.0264474	0.0754424	0.0325625	6.14957	-0.438831	0.0489809	3.56208e-08	0.661084	0.960965	0	1	1	None
8_8098079_A_G	8	8098079	A	G	rs2955587	ENSG00000253981	ALG1L13P	0.145007	-0.12827	0.0387121	0.024156	0.0778114	0.0281635	6.00292	-1.64847	1.37455	9.30094e-08	0.100227	0.170253	0	1	1	None
8_99126739_T_A	8	99126739	T	A	rs2447505	ENSG00000132541	RIDA	0.135555	-0.0350475	0.0460748	0.0246508	0.0705651	0.0261055	5.49903	-0.496669	1.76495	3.9721e-07	0.619768	0.0785621	0	1	1	None
8_104451534_T_A	8	104451534	T	A	rs3098220	ENSG00000164934	DCAF13	-0.129475	-0.030446	-0.0120347	0.0224368	0.053409	0.024558	-5.77068	-0.570054	-0.490052	9.3425e-08	0.56905	0.624441	0	1	1	None
8_33358162_A_T	8	33358162	A	T	rs10644	ENSG00000272338		-0.133585	0.011624	-0.00127816	0.0217272	0.085679	0.0326035	-6.14829	0.13567	-0.039203	4.52237e-08	0.892165	0.968752	0	1	1	None
9_77707695_A_T	9	77707695	A	T	rs10869500	ENSG00000106733	NMRK1	-0.294968	-0.0767417	-0.0123113	0.0231943	0.0482403	0.0212843	-12.7173	-1.59082	-0.578424	2.00328e-20	0.112708	0.563414	0	1	1	None
9_98640671_T_C	9	98640671	T	C	rs589458	ENSG00000175611	LINC00476	0.258786	-0.0733412	0.0243808	0.0258775	0.0799245	0.028852	10.0004	-0.917631	0.84503	1.19239e-15	0.359516	0.398748	0	1	1	None
9_34151463_C_T	9	34151463	C	T	rs10971957	ENSG00000164978	NUDT2	0.284932	-0.0393769	0.00952424	0.02866	0.0452662	0.0151316	9.94179	-0.869896	0.629426	4.58329e-15	0.385085	0.529573	0	1	1	None
9_136281966_A_G	9	136281966	A	G	rs3124779	ENSG00000148290	SURF1	-0.197279	-0.0384076	0.00288249	0.0199285	0.0348991	0.013777	-9.89935	-1.10053	0.209225	5.02286e-15	0.272007	0.834417	0	1	1	None
9_115199507_C_T	9	115199507	C	T	rs10817342	ENSG00000119471	HSDL2	0.217682	0.201625	0.0172116	0.023449	0.0565358	0.0203502	9.28322	3.56633	0.845772	8.33293e-14	0.000420719	0.398356	0	1	1	None
9_131196695_C_T	9	131196695	C	T	rs7258	ENSG00000273186		0.413376	0.120906	-0.0832593	0.0448084	0.117572	0.0620126	9.22542	1.02835	-1.34262	1.59393e-14	0.304535	0.180314	0	1	1	None
9_131576416_T_G	9	131576416	T	G	rs10819447	ENSG00000167136	ENDOG	0.257996	0.0367992	-0.034999	0.0298151	0.0763066	0.0296461	8.65321	0.482255	-1.18056	2.4774e-12	0.629977	0.238759	0	1	1	None
9_108481495_G_A	9	108481495	G	A	rs10512339	ENSG00000095209	TMEM38B	0.210532	0.107502	-0.0515247	0.026969	0.0899996	0.034988	7.80644	1.19448	-1.47264	2.99057e-11	0.233166	0.141805	0	1	1	None
9_37418935_C_T	9	37418935	C	T	rs10814535	ENSG00000137106	GRHPR	0.0875207	-0.0321285	0.00496978	0.012298	0.0276519	0.0101613	7.11664	-1.16189	0.489091	7.25319e-10	0.2462	0.625137	0	1	1	None
9_5355995_T_C	9	5355995	T	C	rs10123831	ENSG00000107020	PLGRKT	-0.162372	-0.0221117	0.0269453	0.0215102	0.0569176	0.0216824	-7.5486	-0.388486	1.24273	8.84896e-11	0.697922	0.214903	0	1	1	None
9_139428802_T_C	9	139428802	T	C	rs10870080	ENSG00000237886	NALT1	0.252117	-0.288057	-0.0158558	0.0361295	0.106724	0.0443061	6.97813	-2.69908	-0.357871	6.33789e-10	0.00731764	0.720674	0	1	1	None
9_138837113_T_C	9	138837113	T	C	rs10776856	ENSG00000130560	UBAC1	-0.0869933	-0.0415289	-0.00913624	0.0132871	0.0351791	0.0127893	-6.5472	-1.1805	-0.714367	8.49695e-09	0.238725	0.475553	0	1	1	None
9_4670642_G_A	9	4670642	G	A	rs1385454	ENSG00000106686	SPATA6L	0.178876	-0.116591	-0.0256046	0.0262056	0.0835756	0.0312752	6.82588	-1.39503	-0.818687	1.91104e-09	0.163983	0.413595	0	1	1	None
9_140143470_G_T	9	140143470	G	T	rs56709399	ENSG00000188986	NELFB	0.0877108	0.0189514	-0.0292813	0.0106632	0.0311989	0.0114074	8.22554	0.607438	-2.56688	3.64522e-11	0.544029	0.0107775	0	1	1	None
9_141010641_A_G	9	141010641	A	G	rs2739258	ENSG00000159247	TUBBP5	-0.584172	0.0578004	-0.017017	0.0857353	0.0862819	0.0351767	-6.81366	0.669901	-0.483757	3.39014e-09	0.503467	0.628934	0	1	1	None
9_101034614_G_T	9	101034614	G	T	rs10985682	ENSG00000095383	TBC1D2	0.262466	0.0609413	-0.0874866	0.0353249	0.0520206	0.044662	7.43005	1.17148	-1.95886	1.84312e-10	0.24229	0.0509807	0	1	1	None
9_37752947_T_C	9	37752947	T	C	rs7873440	ENSG00000107371	EXOSC3	-0.230663	0.136371	0.0182389	0.0355544	0.0960725	0.0426118	-6.48759	1.41945	0.428024	7.98421e-09	0.156762	0.668924	0	1	1	None
9_116040440_T_G	9	116040440	T	G	rs10817474	ENSG00000136875	PRPF4	0.122092	0.064581	-0.00815997	0.0182223	0.0385129	0.019646	6.70016	1.67687	-0.415351	6.01724e-09	0.0945967	0.678184	0	1	1	None
10_120920588_T_C	10	120920588	T	C	rs10749291	ENSG00000183605	SFXN4	0.686505	0.140855	-0.00579378	0.0348785	0.0880791	0.0378471	19.6827	1.59919	-0.153084	1.12598e-34	0.110801	0.87843	0	1	1	None
10_62519731_G_A	10	62519731	G	A	rs720600	ENSG00000254271	ANK3-DT	-0.241398	-0.0246133	-0.0142459	0.0259392	0.091217	0.0403867	-9.3063	-0.269833	-0.352737	1.69519e-18	0.787453	0.724505	0	1	1	None
10_16556710_T_C	10	16556710	T	C	rs7909832	ENSG00000165985	C1QL3	0.197653	-0.00769223	-0.0313492	0.0130249	0.0459459	0.0188914	15.1751	-0.167419	-1.65944	3.48817e-27	0.867141	0.0979718	0	1	1	None
10_127496359_C_T	10	127496359	C	T	rs10901442	ENSG00000188690	UROS	-0.172873	0.0346975	-0.0270262	0.0141328	0.043286	0.0171355	-12.2321	0.801586	-1.5772	1.03156e-20	0.423382	0.115752	0	1	1	None
10_35718212_C_T	10	35718212	C	T	rs3003981	ENSG00000271335	CCNY-AS1	0.361943	0.0160552	-0.0652746	0.0234777	0.0897577	0.034821	15.4164	0.178873	-1.87458	2.07009e-24	0.858147	0.0617344	0	1	1	None
10_97666538_C_T	10	97666538	C	T	rs10786240	ENSG00000226688	ENTPD1-AS1	0.194696	-0.0618346	0.0308075	0.0201772	0.0641996	0.0261462	9.64927	-0.963163	1.17828	1.09425e-14	0.336176	0.239568	0	1	1	None
10_131303513_A_G	10	131303513	A	G	rs1762416	ENSG00000170430	MGMT	0.32723	0.0259951	0.0198214	0.0325857	0.0444279	0.018014	10.0421	0.585108	1.10033	5.58377e-15	0.558938	0.272112	0	1	1	None
10_105096021_A_G	10	105096021	A	G	rs11191658	ENSG00000283867	MIR1307	0.908961	0.0560865	-0.0517721	0.105717	0.330576	0.160194	8.59802	0.169663	-0.323183	1.89278e-13	0.865377	0.746762	0	1	1	None
10_124749740_A_C	10	124749740	A	C	rs11190	ENSG00000196177	ACADSB	0.360924	0.0349436	0.0189754	0.0411169	0.076998	0.0359745	8.77799	0.453825	0.52747	2.45913e-13	0.65028	0.598254	0	1	1	None
10_102750623_T_C	10	102750623	T	C	rs3740486	ENSG00000055950	MRPL43	0.145784	0.0167506	-0.0125863	0.0151703	0.0301968	0.0154059	9.60986	0.554714	-0.816975	4.08147e-14	0.579502	0.414585	0	1	1	None
10_104611764_A_C	10	104611764	A	C	rs12775431	ENSG00000166275	BORCS7	-0.220962	0.0510855	-0.0165633	0.0277266	0.0759165	0.0356586	-7.96931	0.672916	-0.464497	7.21393e-12	0.501483	0.64261	0	1	1	None
10_13175860_G_C	10	13175860	G	C	rs7068612	ENSG00000228330		0.206851	-0.104003	-0.065924	0.0239562	0.0688296	0.0325906	8.63454	-1.51103	-2.02279	9.51914e-14	0.131738	0.043917	0	1	1	None
10_95083039_C_T	10	95083039	C	T	rs11594445	ENSG00000138119	MYOF	-0.30502	-0.0391001	-0.000507486	0.039502	0.046641	0.0433862	-7.72164	-0.838318	-0.0116969	4.70521e-11	0.402487	0.990675	0	1	1	None
10_133976706_G_T	10	133976706	G	T	rs12776458	ENSG00000151640	DPYSL4	-0.361541	0.0129886	-0.0545101	0.048395	0.0883918	0.0330248	-7.47062	0.146943	-1.65058	1.83225e-10	0.883277	0.0998943	0	1	1	None
10_44013493_C_G	10	44013493	C	G	rs12260474	ENSG00000230555	LINC02916	0.249285	0.0207997	-0.00526673	0.0357457	0.0756901	0.0460213	6.97385	0.274801	-0.114441	1.16029e-09	0.783645	0.908957	0	1	1	None
10_104391034_C_T	10	104391034	C	T	rs11596235	ENSG00000171206	TRIM8	0.0835551	0.0113283	0.0253266	0.0136686	0.0396524	0.0180903	6.11291	0.28569	1.40001	4.5515e-08	0.7753	0.16249	0	1	1	None
10_5546697_G_A	10	5546697	G	A	rs11253209	ENSG00000178372	CALML5	0.292596	0.0455512	-0.0256962	0.0403559	0.0738969	0.041164	7.25038	0.616415	-0.624239	6.19966e-10	0.538077	0.532948	0	1	1	None
10_82157446_T_C	10	82157446	T	C	rs1815651	ENSG00000122378	PRXL2A	-0.260789	0.0318925	-0.0407045	0.0403182	0.0974847	0.0401788	-6.46827	0.327154	-1.01308	1.22687e-08	0.743778	0.311813	0	1	1	None
10_51570414_T_A	10	51570414	T	A	rs10821925	ENSG00000264204	AGAP7P	0.703014	-0.0458203	0.0513463	0.101653	0.0845897	0.03233	6.91581	-0.541677	1.58819	2.47815e-09	0.58847	0.113366	0	1	1	None
10_93452141_C_T	10	93452141	C	T	rs7073486	ENSG00000228701	TNKS2-DT	-0.285123	0.136322	0.0201097	0.0410794	0.11682	0.0426794	-6.94077	1.16694	0.471181	1.47814e-09	0.24412	0.637837	0	1	1	None
10_134146084_C_T	10	134146084	C	T	rs3923974	ENSG00000148814	LRRC27	0.26118	-0.00276401	0.027511	0.0414447	0.0785985	0.0651509	6.30189	-0.0351661	0.422266	1.73139e-08	0.971968	0.67311	0	1	1	None
10_33137515_T_G	10	33137515	T	G	rs2488294	ENSG00000273038		0.147029	-0.0411098	0.039963	0.0228944	0.059525	0.0242224	6.42205	-0.690631	1.64983	2.93323e-08	0.490312	0.100013	0	1	1	None
10_88433146_C_T	10	88433146	C	T	rs7895178	ENSG00000122367	LDB3	-0.252023	-0.166843	0.030989	0.0361669	0.0803984	0.0369544	-6.96833	-2.0752	0.838575	1.2401e-09	0.0387946	0.402352	0	1	1	None
10_106010178_C_T	10	106010178	C	T	rs11814480	ENSG00000065621	GSTO2	0.177864	-0.0505814	-0.00221778	0.0277643	0.0579139	0.0267006	6.40621	-0.87339	-0.0830611	8.7213e-09	0.383115	0.933855	0	1	1	None
10_90490627_T_C	10	90490627	T	C	rs10887850	ENSG00000226358	KRT8P38	-0.0802079	-0.0165085	-0.0222759	0.014645	0.046811	0.0197395	-5.47681	-0.352663	-1.1285	4.06613e-07	0.724566	0.259944	0	1	1	None
10_93442365_G_A	10	93442365	G	A	rs1891274	ENSG00000119938	PPP1R3C	-0.241554	-0.0901521	-0.0377566	0.0389514	0.126692	0.0450115	-6.20142	-0.711587	-0.83882	3.48e-08	0.477245	0.402215	0	1	1	None
10_114711672_C_CT	10	114711672	C	CT	rs2031650812	ENSG00000233547		-0.228822	-0.179671	0.0422665	0.0356451	0.110456	0.0467073	-6.41945	-1.62663	0.904922	5.70601e-09	0.104773	0.366167	0	1	1	None
10_102024258_C_T	10	102024258	C	T	rs34762508	ENSG00000095485	CWF19L1	0.117919	-0.058107	0.0145666	0.0192908	0.0464751	0.0204097	6.11272	-1.25028	0.71371	3.76106e-08	0.212119	0.475948	0	1	1	None
10_71714537_A_G	10	71714537	A	G	rs4746937	ENSG00000099284	MACROH2A2	-0.152426	0.0574037	0.00211426	0.0243246	0.060299	0.0220839	-6.26632	0.951983	0.0957378	1.60938e-08	0.341852	0.923791	0	1	1	None
10_82279960_C_T	10	82279960	C	T	rs873258	ENSG00000226659	TSPAN14-AS1	-0.182713	-0.0437068	-0.0204727	0.030881	0.0786912	0.0355316	-5.91667	-0.555421	-0.576185	8.12485e-08	0.578987	0.564884	0	1	1	None
11_1007831_T_C	11	1007831	T	C	rs10902267	ENSG00000183020	AP2A2	-0.730934	-0.0963481	0.00272474	0.024097	0.0654754	0.0254876	-30.333	-1.47152	0.106905	4.46075e-46	0.142136	0.914935	0	1	1	None
11_18460308_C_T	11	18460308	C	T	rs2643856	ENSG00000166796	LDHC	-0.886721	0.0150019	0.0507904	0.0480433	0.0717323	0.0361405	-18.4567	0.209137	1.40536	6.19059e-30	0.834485	0.160958	0	1	1	None
11_71496812_C_T	11	71496812	C	T	rs9326464	ENSG00000158483	FAM86C1P	-0.420619	-0.114048	0.0434056	0.024213	0.0564679	0.0212509	-17.3716	-2.0197	2.04253	2.92208e-29	0.0442857	0.0419553	0	1	1	None
11_571779_T_TG	11	571779	T	TG	rs1589845305	ENSG00000247095	MIR210HG	-2.81914	-0.178596	0.0921899	0.162967	0.135831	0.057211	-17.2988	-1.31484	1.6114	1.81759e-26	0.189641	0.108214	0	1	1	None
11_74725298_G_A	11	74725298	G	A	rs1371410	ENSG00000166435	XRRA1	0.511768	0.0172468	-0.00764168	0.0291053	0.0689335	0.0286941	17.5833	0.250195	-0.266315	1.18139e-27	0.802603	0.790177	0	1	1	None
11_77852147_A_AAGC	11	77852147	A	AAGC	rs1861785632	ENSG00000246174	KCTD21-AS1	-0.343621	-0.0288211	-0.0229896	0.0255928	0.0822806	0.0347187	-13.4265	-0.350278	-0.662168	1.23919e-24	0.726354	0.508331	0	1	1	None
11_64948555_A_G	11	64948555	A	G	rs12422027	ENSG00000254614		-0.507024	0.13042	-0.0811906	0.0347652	0.0996371	0.0489118	-14.5842	1.30895	-1.65994	1.58498e-24	0.19148	0.0979063	0	1	1	None
11_68667198_A_C	11	68667198	A	C	rs636049	ENSG00000197345	MRPL21	-0.261971	0.0846943	0.0113094	0.0189347	0.0409643	0.0198497	-13.8355	2.06752	0.56975	1.86637e-21	0.0394911	0.569257	0	1	1	None
11_2956166_T_C	11	2956166	T	C	rs2583442	ENSG00000110619	CARS1	-1.72052	0.0251592	-0.00296154	0.130956	0.0620705	0.0283769	-13.1381	0.405333	-0.104364	9.66351e-20	0.685544	0.916956	0	1	1	None
11_118622245_G_A	11	118622245	G	A	rs485901	ENSG00000278376		-0.301243	-0.128184	0.0503069	0.0232134	0.0753194	0.0304611	-12.9771	-1.70187	1.65151	2.34425e-20	0.0897907	0.0996799	0	1	1	None
11_118895202_A_G	11	118895202	A	G	rs11006	ENSG00000196655	TRAPPC4	0.197802	0.0110016	0.0494909	0.0185247	0.0398109	0.0211509	10.6777	0.276347	2.3399	1.19751e-16	0.782462	0.0199235	0	1	1	None
11_94169708_C_T	11	94169708	C	T	rs530569	ENSG00000020922	MRE11	0.193362	-0.05247	0.026393	0.0209444	0.0572616	0.0232683	9.23219	-0.91632	1.13429	3.68759e-15	0.360189	0.257557	0	1	1	None
11_18324823_T_TA	11	18324823	T	TA	rs11374602	ENSG00000110768	GTF2H1	0.152684	-0.016582	0.0424586	0.0151409	0.0465994	0.0202838	10.0842	-0.355842	2.09323	5.04817e-15	0.722192	0.0371076	0	1	1	None
11_93501148_G_A	11	93501148	G	A	rs3132750	ENSG00000182919	C11orf54	-0.239892	0.106349	0.000287968	0.0236242	0.0708035	0.0284662	-10.1545	1.50203	0.0101161	4.72826e-16	0.134071	0.991935	0	1	1	None
11_3020740_C_T	11	3020740	C	T	rs12805661	ENSG00000205531	NAP1L4	-0.755626	0.0308169	-0.0394163	0.0717296	0.088678	0.0408056	-10.5344	0.347515	-0.965951	9.01599e-16	0.728457	0.334884	0	1	1	None
11_559016_C_T	11	559016	C	T	rs3943356	ENSG00000185522	LMNTD2	-0.78255	-0.0955486	0.0970474	0.0807477	0.165709	0.067734	-9.69131	-0.576606	1.43277	1.19324e-14	0.564633	0.15297	0	1	1	None
11_2929552_A_G	11	2929552	A	G	rs429886	ENSG00000110628	SLC22A18	-0.543005	-0.0155505	-0.0253608	0.0589372	0.0977573	0.0380172	-9.21328	-0.159073	-0.667088	1.14053e-13	0.873722	0.505248	0	1	1	None
11_805578_G_T	11	805578	G	T	rs11246313	ENSG00000255142		0.466733	0.0891485	-0.0204849	0.0537368	0.141147	0.0606087	8.68553	0.6316	-0.337987	3.22222e-13	0.528107	0.735597	0	1	1	None
11_62378801_T_C	11	62378801	T	C	rs11553576	ENSG00000149499	EML3	0.161646	0.0351115	0.000141781	0.0202545	0.0415798	0.0200359	7.98072	0.844438	0.00707636	6.37415e-12	0.399078	0.994358	0	1	1	None
11_126164349_T_C	11	126164349	T	C	rs625413	ENSG00000110074	FOXRED1	0.20779	-0.0135383	-0.00513181	0.0248975	0.0513434	0.0216141	8.34582	-0.263682	-0.237428	1.6464e-12	0.792205	0.812486	0	1	1	None
11_68718669_G_T	11	68718669	G	T	rs6591360	ENSG00000132740	IGHMBP2	0.202717	-0.033937	-0.0201517	0.0231255	0.0602841	0.0280761	8.76594	-0.562951	-0.717751	1.09421e-12	0.573854	0.473433	0	1	1	None
11_207410_C_T	11	207410	C	T	rs58692051	ENSG00000277290		0.347716	-0.0499877	0.113188	0.0482361	0.120661	0.0591008	7.20863	-0.414281	1.91517	2.51411e-10	0.678949	0.0563893	0	1	1	None
11_33063174_A_G	11	33063174	A	G	rs4460781	ENSG00000176148	TCP11L1	0.170385	0.043156	-0.0219753	0.0193271	0.0581499	0.0248968	8.81583	0.742151	-0.882657	1.01923e-12	0.458537	0.378084	0	1	1	None
11_35161285_A_G	11	35161285	A	G	rs75624136	ENSG00000255521		0.289608	0.0996962	-0.063166	0.0359154	0.0811431	0.0484988	8.06363	1.22865	-1.30242	6.11724e-12	0.220069	0.193666	0	1	1	None
11_772701_A_G	11	772701	A	G	rs12223324	ENSG00000255284		0.223005	-0.135649	0.0567164	0.0300876	0.0719618	0.0301184	7.41186	-1.88501	1.88312	4.44685e-10	0.0604045	0.0606741	0	1	1	None
11_71495700_A_G	11	71495700	A	G	rs10898583	ENSG00000248671	ALG1L9P	-0.135323	-0.0902902	-0.011574	0.0203208	0.075014	0.028245	-6.65933	-1.20364	-0.409771	1.52307e-09	0.229568	0.682233	0	1	1	None
11_65197393_G_A	11	65197393	G	A	rs674485	ENSG00000245532	NEAT1	-0.378494	-0.108876	0.051554	0.0450215	0.0812415	0.0312314	-8.40697	-1.34016	1.65071	4.81841e-12	0.181245	0.0998828	0	1	1	None
11_34937697_T_C	11	34937697	T	C	rs2016814	ENSG00000149089	APIP	-0.218772	-0.0421324	0.0193597	0.0279998	0.0696134	0.0273539	-7.81337	-0.605234	0.70775	3.41174e-11	0.545471	0.479654	0	1	1	None
11_57289328_A_C	11	57289328	A	C	rs2649665	ENSG00000134809	TIMM10	-0.244919	0.0231046	0.0100877	0.0321138	0.0588916	0.0228445	-7.6266	0.392324	0.441581	5.45441e-11	0.695099	0.65911	0	1	1	None
11_68703264_G_A	11	68703264	G	A	rs596948	ENSG00000250508	LINC02701	-0.0923161	0.0202093	0.0290505	0.0113373	0.0373137	0.0148437	-8.14269	0.541606	1.95709	5.61879e-12	0.588452	0.051181	0	1	1	None
11_17187465_T_C	11	17187465	T	C	rs35361429	ENSG00000272034	SNORD14A	0.999621	0.0775127	-0.0954805	0.132288	0.227552	0.137215	7.55639	0.340637	-0.695845	8.06841e-11	0.733602	0.487046	0	1	1	None
11_8014138_A_G	11	8014138	A	G	rs3892448	ENSG00000175390	EIF3F	0.190401	-0.0128684	0.0339357	0.0275504	0.0379927	0.020016	6.91101	-0.338709	1.69543	1.59534e-09	0.73507	0.091061	0	1	1	None
11_65654783_A_G	11	65654783	A	G	rs693824	ENSG00000172543	CTSW	-0.560289	-0.0632657	0.0376183	0.0748276	0.100324	0.0557221	-7.48773	-0.63061	0.675105	1.57868e-10	0.528788	0.500133	0	1	1	None
11_47206723_TC_T	11	47206723	TC	T		ENSG00000165912	PACSIN3	0.332226	-0.039288	-0.0528794	0.0452789	0.0527815	0.0567401	7.33732	-0.744352	-0.931958	1.55592e-10	0.457221	0.352115	0	1	1	None
11_96077310_C_G	11	96077310	C	G	rs12283107	ENSG00000149231	CCDC82	0.181181	0.0884915	0.0131825	0.0272361	0.0693717	0.0299663	6.65225	1.27561	0.439911	2.43495e-09	0.203026	0.660309	0	1	1	None
11_65656564_C_T	11	65656564	C	T	rs2231884	ENSG00000172803	SNX32	0.389225	0.0791349	0.0474812	0.05629	0.0637029	0.0376103	6.91463	1.24225	1.26245	3.70447e-09	0.21519	0.207832	0	1	1	None
11_71464076_T_C	11	71464076	T	C	rs7117703	ENSG00000285933		-0.218042	-0.0115111	0.017022	0.0315795	0.0842094	0.0312032	-6.90456	-0.136696	0.545519	1.03733e-09	0.891359	0.585783	0	1	1	None
11_680647_A_C	11	680647	A	C	rs11246262	ENSG00000177042	TMEM80	-0.186841	-0.160611	0.0241725	0.0262848	0.0543425	0.0206173	-7.10833	-2.95553	1.17244	6.84957e-10	0.00336997	0.241955	0	1	1	None
11_18132001_G_T	11	18132001	G	T	rs907923	ENSG00000166788	SAAL1	-0.145233	-0.0659055	0.0187067	0.0203743	0.0571195	0.0274689	-7.12825	-1.15382	0.681014	1.27472e-09	0.249435	0.496363	0	1	1	None
11_76496737_T_C	11	76496737	T	C	rs10899280	ENSG00000255100	TSKU-AS1	0.389337	0.0109102	-0.00661793	0.0583101	0.131456	0.0658139	6.67702	0.0829951	-0.100555	4.73261e-09	0.933909	0.91997	0	1	1	None
11_68863659_G_T	11	68863659	G	T	rs72930611	ENSG00000287725		0.221208	-0.0110806	-0.0185389	0.0343898	0.0540953	0.0321825	6.43238	-0.204834	-0.576056	6.37872e-09	0.837837	0.565001	0	1	1	None
11_82619218_G_A	11	82619218	G	A	rs2086298	ENSG00000165490	DDIAS	-0.115147	0.0671647	-0.0279269	0.0211972	0.0774695	0.0314827	-5.43219	0.866982	-0.887055	6.00171e-07	0.386569	0.375686	0	1	1	None
11_77986371_A_T	11	77986371	A	T	rs2512544	ENSG00000288538		-0.181646	0.0874741	-0.0462714	0.0305484	0.0605101	0.0345445	-5.94617	1.44561	-1.33947	1.17745e-07	0.149275	0.181411	0	1	1	None
11_7685418_C_T	11	7685418	C	T	rs7925334	ENSG00000166394	CYB5R2	0.240474	-0.304344	0.0736962	0.0432179	0.0886011	0.034922	5.56422	-3.43499	2.11031	3.88022e-07	0.000673285	0.03563	0	1	1	None
11_1651917_C_T	11	1651917	C	T	rs4752769	ENSG00000185940	KRTAP5-5	-0.41252	-0.255868	0.0646048	0.0626971	0.192346	0.0758552	-6.57957	-1.33025	0.851686	4.9859e-09	0.184397	0.395035	0	1	1	None
12_118828801_A_G	12	118828801	A	G	rs61943397	ENSG00000275759		-0.30903	0.017208	-0.0482541	0.0340754	0.0935739	0.0495879	-9.069	0.183897	-0.973102	9.90867e-18	0.854204	0.331196	0	1	1	None
12_15079420_A_G	12	15079420	A	G	rs2430704	ENSG00000139055	ERP27	0.70738	-0.0712867	0.0810189	0.0391041	0.0957137	0.0393162	18.0897	-0.74479	2.0607	3.76107e-27	0.456993	0.0402112	0	1	1	None
12_29489158_C_CAACT	12	29489158	C	CAACT		ENSG00000257176		0.342411	-0.0300623	0.0209443	0.0243678	0.0656852	0.0288774	14.0518	-0.457672	0.725281	1.26795e-22	0.647494	0.468819	0	1	1	None
12_20837585_C_T	12	20837585	C	T	rs3809209	ENSG00000139155	SLCO1C1	-0.275034	0.168568	0.00784969	0.0328716	0.115774	0.04952	-8.36692	1.45601	0.158516	1.56542e-15	0.146315	0.874145	0	1	1	None
12_11338539_C_A	12	11338539	C	A	rs1650016	ENSG00000256537	SMIM10L1	-0.635175	0.0647787	-0.0129598	0.0467462	0.0496817	0.0199674	-13.5877	1.30387	-0.649047	6.42261e-21	0.193337	0.516833	0	1	1	None
12_7015915_A_G	12	7015915	A	G	rs1007924	ENSG00000010626	LRRC23	0.273401	0.0440698	-0.010492	0.0220446	0.0597153	0.0269922	12.4022	0.737999	-0.388704	1.90238e-20	0.461061	0.69776	0	1	1	None
12_59404113_C_T	12	59404113	C	T	rs17536158	ENSG00000257443	LRIG3-DT	0.356053	0.0758922	-0.00251123	0.0434117	0.0908144	0.0715254	8.20179	0.835685	-0.0351096	4.96246e-15	0.403921	0.972013	0	1	1	None
12_29525436_T_G	12	29525436	T	G	rs9651802	ENSG00000275476		0.45044	0.0590326	-0.000250509	0.0383708	0.107667	0.0465703	11.7391	0.548288	-0.00537915	1.90774e-18	0.583871	0.995712	0	1	1	None
12_75873161_G_A	12	75873161	G	A	rs11180540	ENSG00000257497		-0.349943	0.0239559	-0.029155	0.0315658	0.0786224	0.0336505	-11.0861	0.304696	-0.866406	1.74481e-17	0.760801	0.386927	0	1	1	None
12_41091810_T_G	12	41091810	T	G	rs6581905	ENSG00000018236	CNTN1	0.655526	-0.0589927	0.0893998	0.0567698	0.110677	0.0467084	11.5471	-0.533016	1.914	4.87949e-17	0.594432	0.0566066	0	1	1	None
12_58331514_C_CAAAAAACA	12	58331514	C	CAAAAAACA	rs201129052	ENSG00000166896	ATP23	-0.288681	-0.0713421	0.00235018	0.0302807	0.0961227	0.0405841	-9.5335	-0.742198	0.0579089	5.82996e-16	0.458492	0.953856	0	1	1	None
12_3019122_T_G	12	3019122	T	G	rs4572194	ENSG00000078246	TULP3	-0.167721	0.0844125	-0.0140293	0.0173054	0.0514022	0.0191884	-9.69182	1.6422	-0.731135	3.02252e-15	0.10155	0.465263	0	1	1	None
12_11295734_G_A	12	11295734	G	A	rs1839859	ENSG00000231887	PRH1	-0.422103	-0.0668081	0.0575618	0.0422066	0.0991382	0.0381633	-10.0009	-0.673889	1.5083	5.73975e-16	0.500894	0.132535	0	1	1	None
12_10531896_C_T	12	10531896	C	T	rs2255364	ENSG00000245648	KLRK1-AS1	0.625867	-0.359049	0.129074	0.0605003	0.158838	0.0719763	10.3449	-2.26047	1.79328	8.49545e-15	0.0245203	0.0739306	0	1	1	None
12_122250491_A_T	12	122250491	A	T	rs2019562	ENSG00000272849		0.325421	-0.112429	0.00420953	0.0326139	0.0910375	0.0386342	9.97799	-1.23497	0.108959	7.02347e-15	0.21775	0.913305	0	1	1	None
12_6990138_TTA_T	12	6990138	TTA	T	rs750811856	ENSG00000111671	SPSB2	0.259649	0.00925476	-0.0457499	0.0275499	0.0591513	0.0266047	9.42468	0.156459	-1.71962	1.11399e-14	0.875774	0.0865156	0	1	1	None
12_75889601_T_C	12	75889601	T	C	rs12819511	ENSG00000111615	KRR1	0.175972	0.0452753	-0.0194771	0.0211891	0.0565001	0.0232575	8.30484	0.80133	-0.837454	9.91769e-13	0.423531	0.402968	0	1	1	None
12_120941215_T_C	12	120941215	T	C	rs7471	ENSG00000110871	COQ5	0.153221	-0.105987	0.0278838	0.0220223	0.0517066	0.0263389	6.95753	-2.04978	1.05866	5.43815e-10	0.0412145	0.290561	0	1	1	None
12_6643329_C_T	12	6643329	C	T	rs7971637	ENSG00000111640	GAPDH	-0.222688	-0.0092252	0.0377576	0.0265799	0.0505597	0.0259954	-8.37808	-0.182461	1.45247	3.46346e-12	0.855343	0.147373	0	1	1	None
12_54573343_T_C	12	54573343	T	C	rs10161263	ENSG00000257534		0.130844	-0.0119501	0.0550484	0.0215305	0.0753632	0.0300239	6.07714	-0.158566	1.83348	2.27925e-08	0.874108	0.0676238	0	1	1	None
12_740961_G_A	12	740961	G	A	rs10849373	ENSG00000177406	NINJ2-AS1	-0.308364	-0.0699411	0.0672582	0.03643	0.0649007	0.0302519	-8.46455	-1.07766	2.22327	1.28156e-12	0.282054	0.0269378	0	1	1	None
12_8352832_C_T	12	8352832	C	T	rs12372630	ENSG00000226711	FAM66C	-0.20126	-0.0622414	0.0492762	0.0245421	0.085957	0.0365367	-8.20061	-0.724099	1.34868	6.46907e-12	0.469525	0.178375	0	1	1	None
12_54357198_T_G	12	54357198	T	G	rs17720428	ENSG00000228630	HOTAIR	0.476745	-0.188859	-0.0533744	0.0597892	0.113485	0.0526326	7.97377	-1.66418	-1.01409	2.50806e-11	0.0971298	0.31135	0	1	1	None
12_54580273_G_A	12	54580273	G	A	rs3136378	ENSG00000250432	FAM242C	0.257597	-0.082071	-0.00425693	0.0369398	0.134833	0.0532797	6.97341	-0.608687	-0.0798978	7.21626e-10	0.543155	0.936368	0	1	1	None
12_14721203_T_G	12	14721203	T	G	rs3811174	ENSG00000256751	PLBD1-AS1	0.189935	0.0480398	-0.00536936	0.0260503	0.0671384	0.0291513	7.29111	0.715533	-0.18419	2.46598e-10	0.474806	0.853982	0	1	1	None
12_123866429_G_A	12	123866429	G	A	rs28592876	ENSG00000111328	CDK2AP1	-0.214302	0.077829	-0.0561722	0.0310024	0.0631162	0.0351265	-6.91244	1.23311	-1.59914	3.03153e-09	0.218495	0.110817	0	1	1	None
12_122250491_A_T	12	122250491	A	T	rs2019562	ENSG00000212694	LINC01089	0.222318	-0.000436637	-0.0311485	0.0285465	0.0642739	0.0272397	7.78793	-0.00679339	-1.1435	9.84914e-11	0.994584	0.253734	0	1	1	None
12_6948468_T_C	12	6948468	T	C	rs1129649	ENSG00000111664	GNB3	-0.205794	-0.106473	0.0520804	0.028532	0.0876212	0.0340536	-7.21274	-1.21515	1.52937	1.72387e-10	0.225217	0.127205	0	1	1	None
12_11338539_C_A	12	11338539	C	A	rs1650016	ENSG00000255837	TAS2R20	-0.089495	-0.0186394	0.00530672	0.0138977	0.0366181	0.0146997	-6.43958	-0.509023	0.361009	4.83509e-09	0.611088	0.718333	0	1	1	None
12_49319270_C_T	12	49319270	C	T	rs2272312	ENSG00000139537	CCDC65	-0.139063	0.158727	-0.0463818	0.025277	0.0874784	0.0335773	-5.50156	1.81447	-1.38134	3.03143e-07	0.0705058	0.16813	0	1	1	None
12_9809178_C_T	12	9809178	C	T	rs7131784	ENSG00000284634		0.185884	0.0628681	-0.0284756	0.028766	0.0826297	0.0365715	6.46193	0.760841	-0.77863	4.84034e-09	0.447297	0.436758	0	1	1	None
12_118477182_G_T	12	118477182	G	T	rs12313999	ENSG00000176871	WSB2	-0.106274	0.0563522	-0.0399026	0.01845	0.0360153	0.0205004	-5.76015	1.56467	-1.94643	1.73366e-07	0.118689	0.0525022	0	1	1	None
12_15061425_C_T	12	15061425	C	T	rs55785959	ENSG00000111341	MGP	-0.270089	0.0205257	-0.0170968	0.0425478	0.0871722	0.0401149	-6.3479	0.235461	-0.426197	1.69596e-08	0.81401	0.670266	0	1	1	None
12_49501398_C_T	12	49501398	C	T	rs1274726	ENSG00000167552	TUBA1A	0.160093	0.0520635	-0.0107314	0.0247829	0.0596699	0.0246211	6.45981	0.872524	-0.435861	7.02324e-09	0.383605	0.66324	0	1	1	None
12_53036090_G_A	12	53036090	G	A	rs589619	ENSG00000257495	KRT73-AS1	-0.219473	-0.0296193	0.0177494	0.0331315	0.114904	0.0412078	-6.6243	-0.257774	0.430728	7.00657e-09	0.796743	0.666963	0	1	1	None
12_133202004_C_T	12	133202004	C	T	rs4883543	ENSG00000176915	ANKLE2	-0.0935418	0.035129	-0.0149507	0.0165669	0.0444867	0.0184625	-5.6463	0.789653	-0.809788	2.12706e-07	0.430322	0.418663	0	1	1	None
12_9804226_C_G	12	9804226	C	G	rs7961262	ENSG00000257027		-0.114099	-0.0137978	-0.020187	0.0251427	0.039105	0.0369378	-4.53808	-0.352839	-0.546513	7.89325e-06	0.724429	0.585073	0	1	1	None
12_2988135_GT_G	12	2988135	GT	G		ENSG00000278356		-0.157748	-0.080601	-0.0307913	0.0286973	0.107529	0.0413782	-5.49696	-0.749575	-0.744142	3.18221e-07	0.454037	0.457314	0	1	1	None
13_43597706_C_T	13	43597706	C	T	rs17553284	ENSG00000120675	DNAJC15	-0.351997	0.0764289	-0.025911	0.0269696	0.0575098	0.0301939	-13.0516	1.32897	-0.858153	5.51877e-22	0.184816	0.391468	0	1	1	None
13_24436475_C_T	13	24436475	C	T	rs11551114	ENSG00000205861	PCOTH	-0.872699	-0.202081	0.050745	0.0611296	0.0722095	0.0483438	-14.2762	-2.79853	1.04967	3.7441e-22	0.00546729	0.29472	0	1	1	None
13_79888476_T_C	13	79888476	T	C	rs1155848	ENSG00000227354	RBM26-AS1	0.335132	-0.017911	0.00290591	0.0278228	0.0619606	0.0415551	12.0452	-0.28907	0.0699291	3.20272e-19	0.772705	0.944293	0	1	1	None
13_115008388_T_C	13	115008388	T	C	rs7994573	ENSG00000130177	CDC16	0.155914	-0.0400825	0.0293021	0.014755	0.0311792	0.014588	10.5669	-1.28555	2.00865	5.27561e-16	0.199574	0.0454832	0	1	1	None
13_44706268_T_C	13	44706268	T	C	rs9595066	ENSG00000227258	SMIM2-AS1	-0.394724	0.0491289	0.0162191	0.0455205	0.117373	0.0487988	-8.67135	0.418572	0.332366	8.36318e-13	0.675803	0.739821	0	1	1	None
13_21951162_C_A	13	21951162	C	A	rs9580094	ENSG00000236953	ZDHHC20-IT1	0.388644	-0.0882881	0.0175498	0.0595083	0.123448	0.0491459	6.53093	-0.715186	0.357096	1.02242e-08	0.475038	0.721271	0	1	1	None
13_101285639_G_A	13	101285639	G	A	rs4772322	ENSG00000125247	TMTC4	0.178697	-0.031854	-0.0651098	0.024783	0.0635452	0.0297861	7.21048	-0.501281	-2.18591	2.46282e-10	0.616513	0.0295363	0	1	1	None
13_48490051_A_G	13	48490051	A	G	rs9591121	ENSG00000227848	SUCLA2-AS1	0.378693	-0.177764	-0.0606527	0.057827	0.0882477	0.0869825	6.54872	-2.01438	-0.697297	3.85941e-09	0.0447852	0.486115	0	1	1	None
15_22868301_C_T	15	22868301	C	T	rs3812921	ENSG00000275835	TUBGCP5	-0.466902	-0.0195214	0.015476	0.0387786	0.0710559	0.039545	-12.0402	-0.274734	0.391352	3.35358e-18	0.783705	0.695813	0	1	1	None
18_77370808_G_A	18	77370808	G	A	rs571219	ENSG00000267409		-0.593541	0.0123729	0.0347739	0.0515018	0.140113	0.0603371	-11.5247	0.0883067	0.576326	5.7774e-19	0.929687	0.564792	0	1	1	None
18_9397172_T_G	18	9397172	T	G	rs7229150	ENSG00000128791	TWSG1	-0.29805	0.103113	-0.0185156	0.0257475	0.0504417	0.0267608	-11.5759	2.0442	-0.691892	3.42225e-18	0.041776	0.489517	0	1	1	None
18_77785761_G_A	18	77785761	G	A	rs55921020	ENSG00000261126	RBFADN	-0.161679	-0.0576899	0.0430446	0.0199721	0.0584772	0.031338	-8.09521	-0.986537	1.37356	1.03674e-14	0.324573	0.170485	0	1	1	None
18_9621606_C_G	18	9621606	C	G	rs1787165	ENSG00000263627	PPP4R1-AS1	-0.333556	-0.096616	-0.0232891	0.0379946	0.135545	0.0566517	-8.77904	-0.712798	-0.411092	2.26667e-13	0.476465	0.681265	0	1	1	None
18_21119291_A_G	18	21119291	A	G	rs6507720	ENSG00000141458	NPC1	0.196022	-0.110076	0.0421639	0.0225985	0.0534731	0.0198352	8.67408	-2.05853	2.1257	1.02897e-12	0.0404009	0.0343681	0	1	1	None
18_9132371_A_C	18	9132371	A	C	rs2276095	ENSG00000178127	NDUFV2	-0.129172	-0.000751899	-0.0101359	0.0160811	0.0414645	0.0164002	-8.03252	-0.0181335	-0.618035	4.73515e-12	0.985544	0.53702	0	1	1	None
18_12457679_A_C	18	12457679	A	C	rs12971000	ENSG00000267199		0.302153	-0.0406838	0.0431395	0.0471269	0.0857161	0.0555014	6.41147	-0.474634	0.777269	5.19039e-09	0.635369	0.437554	0	1	1	None
18_72912469_C_T	18	72912469	C	T	rs1132845	ENSG00000180011	ZADH2	-0.174008	-0.156855	0.0238459	0.0241421	0.0621194	0.0265107	-7.20768	-2.52505	0.899484	1.72326e-10	0.0120516	0.369072	0	1	1	None
18_51802708_C_A	18	51802708	C	A	rs3730714	ENSG00000101751	POLI	-0.215835	-0.00386116	-0.00726695	0.031488	0.0750885	0.0317911	-6.85451	-0.0514215	-0.228584	7.91316e-10	0.959022	0.819342	0	1	1	None
18_61588637_G_C	18	61588637	G	C	rs17072158	ENSG00000221887	HMSD	0.467495	-0.218188	-0.0381313	0.0711432	0.123596	0.0702982	6.57119	-1.76534	-0.542423	3.67172e-09	0.0784621	0.587894	0	1	1	None
18_12970262_G_A	18	12970262	G	A	rs8089123	ENSG00000101639	CEP192	-0.116873	-0.104712	0.007816	0.0182063	0.068035	0.0257077	-6.4194	-1.53909	0.304033	5.41694e-09	0.124749	0.761291	0	1	1	None
18_48577782_G_C	18	48577782	G	C	rs7229678	ENSG00000267699		0.0696155	0.056446	0.0485173	0.0142225	0.0533641	0.0209591	4.89475	1.05775	2.31486	4.20527e-06	0.290925	0.0212225	0	1	1	None
18_77922913_A_C	18	77922913	A	C	rs2090672	ENSG00000267251		0.138817	0.0670575	0.00627317	0.0223059	0.0594099	0.0330217	6.22332	1.12872	0.189971	2.38532e-08	0.259827	0.849449	0	1	1	None
18_47362408_A_C	18	47362408	A	C	rs506696	ENSG00000267322	SNHG22	0.17086	-0.0261283	-0.0670763	0.0296034	0.118957	0.0445659	5.77163	-0.219645	-1.5051	1.77303e-08	0.82628	0.133229	0	1	1	None
18_12102407_G_A	18	12102407	G	A	rs8095647	ENSG00000267733		0.18997	-0.165182	-0.0217665	0.0284867	0.0769134	0.0286597	6.66874	-2.14764	-0.759481	3.99856e-09	0.0325128	0.448146	0	1	1	None
18_12033678_G_A	18	12033678	G	A	rs597094	ENSG00000267480		0.271693	-0.102717	-0.0038247	0.0421637	0.0924369	0.0414544	6.44376	-1.11121	-0.0922629	9.7554e-09	0.267347	0.926549	0	1	1	None
18_77782390_C_T	18	77782390	C	T	rs56173074	ENSG00000267127		-0.161584	-0.0930804	0.0007991	0.0254964	0.0650853	0.0354851	-6.33753	-1.43013	0.0225193	1.9274e-08	0.153631	0.982048	0	1	1	None
19_39525912_G_A	19	39525912	G	A	rs1840745	ENSG00000161243	FBXO27	-0.46922	0.0270971	-0.0178149	0.0279542	0.0668448	0.0265758	-16.7853	0.405373	-0.670342	3.53498e-27	0.685488	0.503153	0	1	1	None
19_6436196_A_G	19	6436196	A	G	rs1141220	ENSG00000181240	SLC25A41	-0.290721	-0.100699	0.0486929	0.0167185	0.0499783	0.0208225	-17.3892	-2.01485	2.33847	3.61914e-28	0.0447501	0.0199783	0	1	1	None
19_44488352_G_A	19	44488352	G	A	rs62116613	ENSG00000204920	ZNF155	-0.60163	-0.0308924	-0.0262256	0.039064	0.0538669	0.0380937	-15.4011	-0.573495	-0.68845	5.17165e-25	0.566728	0.4917	0	1	1	None
19_36156605_C_T	19	36156605	C	T	rs4806189	ENSG00000226510	UPK1A-AS1	0.661985	0.0711296	-0.0451954	0.0442843	0.0717667	0.0494586	14.9485	0.991122	-0.913804	3.56989e-25	0.322391	0.361515	0	1	1	None
19_39510778_A_G	19	39510778	A	G	rs2318896	ENSG00000287271		-0.744488	-0.112809	0.0745446	0.0562576	0.153919	0.069993	-13.2335	-0.732908	1.06503	2.99454e-23	0.464157	0.287681	0	1	1	None
19_54697079_C_T	19	54697079	C	T	rs7595	ENSG00000170892	TSEN34	0.446244	-0.16728	0.0727729	0.0355493	0.118016	0.05114	12.5528	-1.41744	1.42301	5.01449e-21	0.157315	0.155705	0	1	1	None
19_48759978_C_G	19	48759978	C	G	rs12459322	ENSG00000268001	CARD8-AS1	-0.25579	0.0891399	0.0150119	0.0194336	0.0663802	0.0258669	-13.1623	1.34287	0.580353	6.81376e-21	0.180253	0.562082	0	1	1	None
19_49206674_G_A	19	49206674	G	A	rs601338	ENSG00000176920	FUT2	-0.371221	0.147305	-0.0633774	0.0290625	0.0812012	0.0352259	-12.7732	1.81407	-1.79917	1.25364e-19	0.070615	0.0729548	0	1	1	None
19_54962467_G_A	19	54962467	G	A	rs1035451	ENSG00000167615	LENG8	0.640416	-0.0743087	0.0209682	0.0582244	0.0594908	0.0218141	10.9991	-1.24908	0.961227	2.56387e-16	0.212666	0.337253	0	1	1	None
19_38814725_C_T	19	38814725	C	T	rs7253960	ENSG00000267748		-0.33159	-0.251189	0.0922218	0.0413478	0.12214	0.0616039	-8.01953	-2.05657	1.49701	1.74274e-14	0.0404926	0.135321	0	1	1	None
19_39925621_C_T	19	39925621	C	T	rs73033380	ENSG00000105193	RPS16	-0.27797	0.0351943	0.00888578	0.0263951	0.0328963	0.018496	-10.5311	1.06985	0.480416	9.62493e-16	0.285571	0.631291	0	1	1	None
19_39266289_T_C	19	39266289	T	C	rs4802817	ENSG00000178934	LGALS7B	-4.16078	-0.161347	0.110171	0.396349	0.179325	0.0766677	-10.4978	-0.899746	1.437	1.60339e-15	0.369036	0.151847	0	1	1	None
19_9543029_T_C	19	9543029	T	C	rs62103915	ENSG00000188321	ZNF559	-0.340955	-0.0238679	-0.0817124	0.0498085	0.0844566	0.0629796	-6.8453	-0.282606	-1.29744	2.53909e-10	0.777654	0.195375	0	1	1	None
19_50487115_G_A	19	50487115	G	A	rs3786671	ENSG00000161643	SIGLEC16	0.211494	-0.0309573	-0.0456904	0.0202424	0.0395968	0.0225383	10.448	-0.781815	-2.02723	8.10223e-17	0.434919	0.0434815	0	1	1	None
19_51520487_A_C	19	51520487	A	C	rs3745535	ENSG00000129451	KLK10	0.361683	-0.133945	0.079405	0.0383882	0.0974757	0.0375778	9.42173	-1.37414	2.11308	5.32438e-14	0.170416	0.0354187	0	1	1	None
19_55904510_CCCG_C	19	55904510	CCCG	C	rs961569592	ENSG00000108107	RPL28	-0.176179	0.0230495	0.00808087	0.0175544	0.038848	0.0187381	-10.0362	0.593325	0.431254	3.4537e-15	0.553398	0.666586	0	1	1	None
19_54964608_G_A	19	54964608	G	A	rs4806762	ENSG00000226696	LENG8-AS1	0.292888	-0.0213484	0.0249963	0.0341601	0.107592	0.0390898	8.57398	-0.198421	0.639458	4.37177e-13	0.842842	0.522982	0	1	1	None
19_54677897_G_A	19	54677897	G	A	rs10416555	ENSG00000125505	MBOAT7	-0.64337	0.0250241	-0.00826712	0.0695779	0.0637696	0.0427673	-9.24676	0.392414	-0.193305	8.74854e-14	0.695042	0.846857	0	1	1	None
19_2214057_C_T	19	2214057	C	T	rs2074552	ENSG00000267122		0.153402	0.0125429	0.0193095	0.0192941	0.0510502	0.0217653	7.9507	0.245697	0.887169	4.23202e-12	0.806077	0.375656	0	1	1	None
19_41830606_T_C	19	41830606	T	C	rs6957	ENSG00000286177		-0.136952	0.0109297	0.0130567	0.0157044	0.0375882	0.0193428	-8.72064	0.290774	0.675015	1.63063e-13	0.771412	0.500148	0	1	1	None
19_34806543_G_A	19	34806543	G	A	rs34003722	ENSG00000105220	GPI	-0.251948	0.0181293	-0.0473293	0.0306111	0.0442608	0.0290543	-8.23063	0.409602	-1.629	3.55537e-12	0.682378	0.10432	0	1	1	None
19_38795250_G_A	19	38795250	G	A	rs45437199	ENSG00000167644	C19orf33	-0.308921	-0.00333377	0.0109371	0.0336009	0.0624462	0.035868	-9.19383	-0.0533863	0.304927	1.38226e-13	0.957459	0.76063	0	1	1	None
19_53943312_A_G	19	53943312	A	G	rs4239498	ENSG00000241015	TPM3P9	-0.456472	0.186499	-0.0701749	0.053736	0.118792	0.0513047	-8.49471	1.56996	-1.36781	2.31466e-12	0.117483	0.172394	0	1	1	None
19_17422402_C_A	19	17422402	C	A	rs8100448	ENSG00000130312	MRPL34	0.146165	0.0290224	0.0108189	0.0187931	0.0511947	0.0223011	7.77756	0.566902	0.48513	8.19176e-12	0.571177	0.627926	0	1	1	None
19_39257296_G_A	19	39257296	G	A	rs62121377	ENSG00000205076	LGALS7	-1.61337	-0.0352791	0.0114197	0.177578	0.112506	0.0443071	-9.0854	-0.313575	0.257739	4.08749e-13	0.75408	0.7968	0	1	1	None
19_57878194_G_T	19	57878194	G	T	rs1989455	ENSG00000186230	ZNF749	0.59552	-0.000513396	-0.0372008	0.0683221	0.109471	0.0459019	8.71635	-0.00468979	-0.810442	4.40523e-13	0.996261	0.418349	0	1	1	None
19_41913431_G_T	19	41913431	G	T	rs11670757	ENSG00000105341	DMAC2	0.0680544	-0.0627631	0.0271865	0.00949324	0.0372706	0.0136619	7.16872	-1.68399	1.98995	2.33667e-10	0.0931346	0.0474447	0	1	1	None
19_53941947_A_G	19	53941947	A	G	rs2617751	ENSG00000250731	TPM3P6	0.206113	-0.0110019	0.0239884	0.0260306	0.0917213	0.0372348	7.91811	-0.119949	0.644246	1.02248e-11	0.904599	0.519878	0	1	1	None
19_614967_T_C	19	614967	T	C	rs11669519	ENSG00000099821	POLRMT	-0.258395	-0.0662657	0.0194306	0.0296436	0.0555849	0.0223793	-8.71675	-1.19215	0.868242	4.36466e-13	0.234159	0.385966	0	1	1	None
19_58923263_C_T	19	58923263	C	T	rs34152946	ENSG00000232098		0.273693	0.0403449	0.0788994	0.0345266	0.0921064	0.044961	7.92701	0.438025	1.75484	2.98182e-11	0.661659	0.0802724	0	1	1	None
19_57874954_C_G	19	57874954	C	G	rs2285604	ENSG00000276449		-0.097775	-0.0654071	0.0227897	0.0112856	0.0310544	0.0131883	-8.6637	-2.10621	1.72802	3.17425e-13	0.035971	0.0849877	0	1	1	None
19_52356623_GACA_G	19	52356623	GACA	G		ENSG00000161551	ZNF577	-0.187401	-0.0460269	-0.0451272	0.0278009	0.0707385	0.0309248	-6.74083	-0.650662	-1.45926	1.2215e-09	0.515739	0.145478	0	1	1	None
19_12220613_A_G	19	12220613	A	G	rs8107823	ENSG00000214189	ZNF788P	-0.442829	0.120334	0.0341716	0.0579807	0.0964979	0.0656408	-7.63752	1.24701	0.520585	1.52662e-11	0.213304	0.603017	0	1	1	None
19_44553503_A_G	19	44553503	A	G	rs8109615	ENSG00000267022		0.204428	0.152965	-0.0318105	0.0256356	0.0771991	0.0297794	7.97438	1.98144	-1.06821	7.03501e-12	0.0483897	0.286244	0	1	1	None
19_43815568_C_A	19	43815568	C	A	rs8113515	ENSG00000183668	PSG9	-0.0720948	0.0169994	-0.017116	0.00999415	0.0258393	0.00982811	-7.2137	0.657891	-1.74154	4.52692e-10	0.511108	0.0826179	0	1	1	None
19_57721716_G_A	19	57721716	G	A	rs4141255	ENSG00000105146	AURKC	-0.224912	-0.0856278	-0.0438807	0.0317563	0.0988939	0.037023	-7.08243	-0.865855	-1.18523	5.88462e-10	0.387222	0.236818	0	1	1	None
19_2356277_A_G	19	2356277	A	G	rs62119754	ENSG00000130332	LSM7	0.101166	-0.0738189	0.0376835	0.0153304	0.0466562	0.0184472	6.59905	-1.58219	2.04278	6.26339e-09	0.114614	0.0419257	0	1	1	None
19_9829177_T_A	19	9829177	T	A	rs58542351	ENSG00000196605	ZNF846	0.294797	0.0126142	0.0267435	0.0396922	0.0801025	0.041138	7.42709	0.157476	0.650094	1.71503e-10	0.874973	0.516117	0	1	1	None
19_58155060_A_G	19	58155060	A	G	rs10408931	ENSG00000121417	ZNF211	0.262904	0.0530159	0.0387486	0.036993	0.0584286	0.0335912	7.10685	0.907362	1.15353	6.27995e-10	0.364945	0.249623	0	1	1	None
19_15983716_C_A	19	15983716	C	A	rs12982152	ENSG00000267453	CLEC4OP	0.749434	-0.0692949	0.018178	0.0995076	0.128672	0.06269	7.53142	-0.53854	0.289966	2.14287e-10	0.59062	0.772053	0	1	1	None
19_1272040_T_C	19	1272040	T	C	rs12488	ENSG00000228300	FAM174C	0.176396	-0.0355561	-0.00467641	0.0255397	0.0705211	0.0270705	6.90673	-0.504191	-0.172749	4.75908e-10	0.614478	0.862962	0	1	1	None
19_21535707_G_T	19	21535707	G	T	rs7258086	ENSG00000268119		-0.272248	-0.0238247	0.0427261	0.0367752	0.107466	0.0416605	-7.40304	-0.221696	1.02558	9.73606e-11	0.824694	0.305863	0	1	1	None
19_54573301_G_A	19	54573301	G	A	rs77768804	ENSG00000170909	OSCAR	0.450662	-0.0679314	-0.0279397	0.0641646	0.0841075	0.0569356	7.02353	-0.807673	-0.490724	4.82401e-10	0.419905	0.623984	0	1	1	None
19_54711981_G_A	19	54711981	G	A	rs11666543	ENSG00000204577	LILRB3	0.484029	0.1963	0.0993702	0.0720058	0.104427	0.0550887	6.72208	1.87978	1.80382	3.90862e-09	0.0611383	0.0722781	0	1	1	None
19_52825032_C_T	19	52825032	C	T	rs13343641	ENSG00000198464	ZNF480	-0.265997	0.0541162	0.00431921	0.0386996	0.0812097	0.0395348	-6.87338	0.666377	0.109251	1.41589e-09	0.505666	0.913074	0	1	1	None
19_53284823_C_T	19	53284823	C	T	rs57364342	ENSG00000189190	ZNF600	-0.337195	0.0927502	-0.0607476	0.0491017	0.0749232	0.03972	-6.86728	1.23794	-1.5294	3.29044e-09	0.216718	0.127229	0	1	1	None
19_7698320_C_T	19	7698320	C	T	rs1862514	ENSG00000268204		-0.247029	-0.0708057	0.037386	0.0332792	0.0856511	0.0386167	-7.42293	-0.826676	0.968131	2.4874e-10	0.409043	0.333746	0	1	1	None
19_988336_G_A	19	988336	G	A	rs2285902	ENSG00000065268	WDR18	-0.173685	0.0157206	-0.00548367	0.0251317	0.0507286	0.0209671	-6.91099	0.309897	-0.261537	1.75184e-09	0.756856	0.793859	0	1	1	None
19_24235329_G_A	19	24235329	G	A	rs62114768	ENSG00000268362		0.414388	0.0261103	-0.117541	0.0541136	0.0961936	0.0615489	7.65773	0.271434	-1.90971	5.27624e-11	0.786234	0.0570941	0	1	1	None
19_12186148_T_C	19	12186148	T	C	rs10424893	ENSG00000286132		-0.132901	0.0835173	-0.00249605	0.0198876	0.0459892	0.023766	-6.68263	1.81602	-0.105026	2.69931e-09	0.0703172	0.916421	0	1	1	None
19_58923263_C_T	19	58923263	C	T	rs34152946	ENSG00000269473	ZNF132-DT	0.0414987	-0.0160953	-0.000234967	0.00632625	0.018227	0.00892864	6.55977	-0.88305	-0.0263161	5.13609e-09	0.377848	0.979022	0	1	1	None
19_46284520_G_A	19	46284520	G	A	rs522769	ENSG00000185800	DMWD	0.0751082	-0.132497	0.0245624	0.01321	0.0450649	0.0176815	5.68569	-2.94014	1.38916	1.71514e-07	0.00351189	0.165731	0	1	1	None
19_55550026_C_T	19	55550026	C	T	rs8103747	ENSG00000267265	GP6-AS1	-0.266789	0.0395097	-0.0991991	0.0451809	0.082572	0.0486467	-5.9049	0.478487	-2.03917	1.00576e-07	0.63264	0.0422885	0	1	1	None
19_21110801_CT_C	19	21110801	CT	C	rs1568545142	ENSG00000105750	ZNF85	0.417571	-0.0532217	0.054572	0.0646692	0.0887024	0.0659533	6.45704	-0.600003	0.827433	9.28333e-09	0.548945	0.408627	0	1	1	None
19_58492291_C_A	19	58492291	C	A	rs56356559	ENSG00000176593		-0.207847	0.00288196	0.0319472	0.0287904	0.0589352	0.0238505	-7.21933	0.0489004	1.33948	4.42394e-10	0.961031	0.18144	0	1	1	None
19_44062486_CA_C	19	44062486	CA	C	rs1972660076	ENSG00000234465	PINLYP	0.281179	0.0773341	-0.0232692	0.0394689	0.124658	0.047446	7.12407	0.620371	-0.490435	1.29427e-09	0.535451	0.624162	0	1	1	None
19_33387685_C_T	19	33387685	C	T	rs4134430	ENSG00000021488	SLC7A9	0.153039	-0.0785337	-0.0351092	0.0226425	0.0509039	0.028745	6.75891	-1.54278	-1.2214	1.01907e-09	0.123862	0.222839	0	1	1	None
19_57089050_C_T	19	57089050	C	T	rs4801177	ENSG00000197016	ZNF470	0.120976	-0.0186662	-0.0375835	0.0211295	0.0814706	0.0335872	5.72543	-0.229115	-1.11898	2.2741e-08	0.818917	0.26394	0	1	1	None
19_49116359_T_C	19	49116359	T	C	rs447802	ENSG00000232871	SEC1P	-0.265299	0.0299703	0.0676359	0.0378984	0.131834	0.0507892	-7.00027	0.227335	1.3317	8.83049e-10	0.820302	0.183866	0	1	1	None
19_44069741_T_A	19	44069741	T	A	rs2682552	ENSG00000176472	ZNF575	0.216653	0.00725598	-0.0886269	0.0300981	0.0722342	0.0418538	7.19824	0.100451	-2.11754	2.7689e-10	0.920048	0.0349645	0	1	1	None
19_20730207_A_C	19	20730207	A	C	rs2562645	ENSG00000237440	ZNF737	0.206013	0.00351629	-0.0231752	0.0315235	0.108713	0.0399766	6.53522	0.0323446	-0.579719	5.48392e-09	0.974217	0.562509	0	1	1	None
19_5806686_G_A	19	5806686	G	A	rs898010	ENSG00000141994	DUS3L	-0.15922	-0.0379684	0.0280616	0.0224825	0.0590711	0.026248	-7.08195	-0.642758	1.0691	1.32141e-09	0.52085	0.285846	0	1	1	None
19_49228272_T_C	19	49228272	T	C	rs2287921	ENSG00000105538	RASIP1	0.207776	-0.0564216	0.0563848	0.0352801	0.0678863	0.0300669	5.88933	-0.831119	1.87531	1.13605e-07	0.406566	0.0617225	0	1	1	None
19_21752009_A_G	19	21752009	A	G	rs4808279	ENSG00000197013	ZNF429	-0.0831352	0.0763518	-0.0384198	0.0197519	0.080242	0.0305787	-4.20897	0.95152	-1.25643	3.28962e-05	0.342019	0.209826	0	1	1	None
19_40833470_G_A	19	40833470	G	A	rs16974196	ENSG00000130758	MAP3K10	-0.143314	0.0861114	-0.0379511	0.0251233	0.0666154	0.0284816	-5.70442	1.29266	-1.33248	1.7242e-07	0.197073	0.18367	0	1	1	None
19_14635651_C_A	19	14635651	C	A	rs4926223	ENSG00000099797	TECR	0.110023	-0.0372778	-0.0287785	0.0161241	0.0394441	0.0171867	6.82354	-0.94508	-1.67446	1.59543e-09	0.345336	0.0950404	0	1	1	None
19_9866463_G_A	19	9866463	G	A	rs113551493	ENSG00000171469	ZNF561	-0.15508	-0.0117749	-0.0166841	0.0264092	0.0555229	0.0308691	-5.87219	-0.212073	-0.540478	9.78655e-08	0.832187	0.589243	0	1	1	None
19_8425212_G_A	19	8425212	G	A	rs72996742	ENSG00000269386	RAB11B-AS1	-0.304648	0.177914	0.0188553	0.0472905	0.0954972	0.0431847	-6.44206	1.86303	0.436621	8.06975e-09	0.0634186	0.662699	0	1	1	None
20_37050959_A_C	20	37050959	A	C	rs3752279	ENSG00000196756	SNHG17	-0.526768	0.0625379	-0.00882928	0.0360043	0.0738436	0.0309085	-14.6307	0.846897	-0.285659	1.59365e-22	0.397726	0.775336	0	1	1	None
20_25871074_G_A	20	25871074	G	A	rs6037264	ENSG00000175170	FAM182B	-0.567939	0.0021378	-0.0826975	0.0502912	0.0980274	0.0438128	-11.293	0.0218081	-1.88752	6.09436e-18	0.982616	0.0600584	0	1	1	None
20_45135893_G_C	20	45135893	G	C	rs6011976	ENSG00000198185	ZNF334	0.389759	0.0277607	0.0324598	0.0351117	0.0499602	0.0297133	11.1005	0.555657	1.09243	8.0726e-18	0.578864	0.275533	0	1	1	None
20_34218673_G_C	20	34218673	G	C	rs12481228	ENSG00000214078	CPNE1	-0.277376	0.0636721	0.0364624	0.0237079	0.0429719	0.0312943	-11.6997	1.48172	1.16515	4.82206e-18	0.139412	0.244892	0	1	1	None
20_7963041_C_T	20	7963041	C	T	rs2076015	ENSG00000125827	TMX4	0.279848	0.0488702	-0.0174057	0.0298698	0.0486721	0.0286477	9.36894	1.00407	-0.607576	3.01328e-15	0.316124	0.543906	0	1	1	None
20_37032261_A_G	20	37032261	A	G	rs1780635	ENSG00000224635		-0.146772	0.0287379	-0.0261162	0.0166301	0.0436242	0.0176833	-8.82569	0.65876	-1.47689	5.82807e-13	0.510533	0.140723	0	1	1	None
20_37262128_C_T	20	37262128	C	T	rs6070829	ENSG00000124143	ARHGAP40	-0.445387	-0.17162	-0.02229	0.0532449	0.0896338	0.0399763	-8.36488	-1.91468	-0.557581	4.63089e-12	0.056505	0.577565	0	1	1	None
20_48523755_G_A	20	48523755	G	A	rs571694	ENSG00000158480	SPATA2	0.11299	0.050382	-0.0238694	0.0132642	0.0395612	0.0161443	8.51846	1.27352	-1.4785	6.92853e-13	0.203733	0.140269	0	1	1	None
20_31232567_T_TG	20	31232567	T	TG	rs372678593	ENSG00000198547	C20orf203	0.0670066	0.0235197	-0.0267193	0.0080063	0.0247791	0.0111462	8.36924	0.949178	-2.39717	5.33985e-13	0.343218	0.0170747	0	1	1	None
20_3193893_A_C	20	3193893	A	C	rs7270101	ENSG00000125877	ITPA	-0.153661	-0.000981568	-0.0111537	0.0194451	0.0318535	0.0181531	-7.90229	-0.030815	-0.614425	4.80885e-11	0.975438	0.539421	0	1	1	None
20_25582197_C_T	20	25582197	C	T	rs13040655	ENSG00000100997	ABHD12	0.121342	0.042799	0.0144711	0.0162403	0.0439078	0.0186636	7.47167	0.974748	0.775368	1.17147e-10	0.330436	0.43871	0	1	1	None
20_5059552_C_T	20	5059552	C	T	rs6116635	ENSG00000089063	TMEM230	0.124661	0.00550065	0.00276888	0.0171158	0.0456196	0.0172181	7.28337	0.120577	0.160813	3.21444e-10	0.904105	0.872348	0	1	1	None
20_25871074_G_A	20	25871074	G	A	rs6037264	ENSG00000204556		-0.390235	0.0575768	-0.104512	0.0606609	0.153525	0.0685556	-6.43306	0.375031	-1.52448	9.73667e-09	0.707895	0.128412	0	1	1	None
20_5938207_G_A	20	5938207	G	A	rs236118	ENSG00000125885	MCM8	-0.168379	-0.107451	-0.0264247	0.0253737	0.052571	0.0286333	-6.63596	-2.04393	-0.922868	3.43594e-09	0.0418024	0.356802	0	1	1	None
20_44420682_T_C	20	44420682	T	C	rs2664591	ENSG00000101457	DNTTIP1	0.0883698	-0.0349742	0.0222973	0.0138523	0.0430603	0.0164684	6.37942	-0.812216	1.35394	1.50318e-08	0.417279	0.176704	0	1	1	None
20_62695931_G_A	20	62695931	G	A	rs6062343	ENSG00000171700	RGS19	0.206464	0.08183	-0.0410573	0.0279117	0.0789587	0.0294118	7.39706	1.03636	-1.39594	1.7361e-10	0.300837	0.163741	0	1	1	None
20_60850442_A_G	20	60850442	A	G	rs6061477	ENSG00000130703	OSBPL2	-0.106564	-0.0309367	0.0181446	0.0154867	0.0418296	0.017746	-6.88101	-0.739589	1.02246	6.71232e-10	0.460087	0.30732	0	1	1	None
20_62139177_A_G	20	62139177	A	G	rs6122466	ENSG00000125534	PPDPF	-0.158966	0.0153218	0.0194556	0.0215581	0.0424921	0.0209109	-7.37384	0.360579	0.930403	1.1669e-09	0.71867	0.352912	0	1	1	None
20_1546175_T_G	20	1546175	T	G	rs2253814	ENSG00000101307	SIRPB1	-0.32359	0.251883	-0.0592877	0.0522703	0.127546	0.0535472	-6.19071	1.97484	-1.1072	3.20563e-08	0.0491763	0.269075	0	1	1	None
20_25969265_A_G	20	25969265	A	G	rs6115458	ENSG00000287569		-0.104699	-0.072787	0.0156111	0.0166668	0.0516095	0.0220848	-6.2819	-1.41034	0.706872	1.17782e-08	0.159399	0.480155	0	1	1	None
21_45525685_G_A	21	45525685	G	A	rs1051981	ENSG00000160221	GATD3	-1.64488	-0.213586	0.0550305	0.0664681	0.129933	0.0523293	-24.7469	-1.64382	1.05162	2.99911e-35	0.101273	0.293837	0	1	1	None
21_45520600_T_C	21	45520600	T	C	rs7281270	ENSG00000241945	PWP2	1.48224	0.00803745	0.0273719	0.0733191	0.127821	0.0669148	20.2164	0.0628806	0.409056	1.37836e-32	0.949902	0.682783	0	1	1	None
21_45525685_G_A	21	45525685	G	A	rs1051981	ENSG00000275464		1.01105	0.0478622	-0.00114881	0.057461	0.0757875	0.0304856	17.5955	0.631532	-0.0376835	4.12154e-26	0.528196	0.969966	0	1	1	None
21_44515685_T_C	21	44515685	T	C	rs2839634	ENSG00000160201	U2AF1	-0.640951	0.205049	-0.0572852	0.0502844	0.164149	0.0695619	-12.7465	1.24917	-0.823515	1.46145e-20	0.212496	0.410805	0	1	1	None
21_45649778_A_G	21	45649778	A	G	rs4568033	ENSG00000277117		0.507421	0.0882856	-0.0100875	0.0470035	0.0994196	0.0393568	10.7954	0.88801	-0.25631	1.15048e-16	0.375255	0.797891	0	1	1	None
21_44323720_C_T	21	44323720	C	T	rs4148974	ENSG00000160194	NDUFV3	-0.311779	0.133364	-0.0619936	0.0383246	0.0467356	0.0395929	-8.13521	2.8536	-1.56578	6.84248e-13	0.00461227	0.118455	0	1	1	None
21_45759689_C_T	21	45759689	C	T	rs57125046	ENSG00000160226	CFAP410	0.230057	0.0154324	-0.0238125	0.0238619	0.050823	0.0266793	9.6412	0.30365	-0.892545	2.7134e-15	0.761595	0.372811	0	1	1	None
21_34811835_C_T	21	34811835	C	T	rs6517172	ENSG00000142188	TMEM50B	-0.21141	0.0273392	-0.00104804	0.0217265	0.0526898	0.019967	-9.73049	0.518871	-0.0524886	1.75191e-14	0.604223	0.958174	0	1	1	None
21_43148681_A_C	21	43148681	A	C	rs13046636	ENSG00000236384	LINC00479	-0.251076	-0.0375873	0.0344031	0.0303459	0.100761	0.0388307	-8.2738	-0.373035	0.885977	3.96643e-12	0.709367	0.376296	0	1	1	None
21_37370956_T_TCGGCTAGC	21	37370956	T	TCGGCTAGC	rs868450468	ENSG00000231106	LINC01436	0.369113	-0.131031	0.0413322	0.0490167	0.121063	0.0447402	7.53035	-1.08234	0.923827	7.62635e-11	0.279962	0.356316	0	1	1	None
21_45726232_A_G	21	45726232	A	G	rs55758521	ENSG00000141959	PFKL	-0.143157	6.90266e-05	-0.0236385	0.0217609	0.0301966	0.0193617	-6.57864	0.00228591	-1.22089	3.61988e-09	0.998178	0.223078	0	1	1	None
21_45759689_C_T	21	45759689	C	T	rs57125046	ENSG00000184441		0.125087	0.0411019	0.0163518	0.0194128	0.0443653	0.0233526	6.4435	0.926442	0.700214	5.63224e-09	0.354912	0.484322	0	1	1	None
21_47717686_G_A	21	47717686	G	A	rs2839207	ENSG00000182362	YBEY	-0.361473	-0.0872936	0.0353498	0.0478474	0.0763737	0.03233	-7.5547	-1.14298	1.09341	1.19342e-10	0.253972	0.27511	0	1	1	None
21_37513262_C_T	21	37513262	C	T	rs8127356	ENSG00000142197	DOP1B	-0.153347	0.0743711	-0.00501611	0.0209259	0.0519634	0.020274	-7.32809	1.43122	-0.247416	6.28725e-10	0.15341	0.804762	0	1	1	None
21_47690068_C_T	21	47690068	C	T	rs2839186	ENSG00000160294	MCM3AP	0.0954294	0.0189226	-0.00397713	0.0139632	0.0413169	0.0157531	6.83433	0.457986	-0.252466	2.73301e-09	0.647274	0.800848	0	1	1	None
21_43158106_G_C	21	43158106	G	C	rs11701487	ENSG00000232401	LINC00112	-0.1167	-0.0155333	-0.019152	0.0195334	0.0496538	0.0202871	-5.97437	-0.312831	-0.944048	4.96713e-08	0.754616	0.345879	0	1	1	None
21_46290560_A_C	21	46290560	A	C	rs235370	ENSG00000183255	PTTG1IP	0.118638	0.0498251	-0.0077177	0.0179085	0.031966	0.0165491	6.62469	1.55869	-0.466352	6.87297e-09	0.120121	0.641292	0	1	1	None
22_36219694_T_G	22	36219694	T	G	rs5995169	ENSG00000100320	RBFOX2	-0.8205	-0.0100773	0.00510997	0.0406109	0.0594644	0.0347927	-20.2039	-0.169468	0.146869	5.79343e-32	0.865541	0.883329	0	1	1	None
22_42473603_C_T	22	42473603	C	T	rs133383	ENSG00000184983	NDUFA6	1.66369	0.214702	-0.0430551	0.0855653	0.181061	0.0850346	19.4435	1.1858	-0.506324	2.92179e-31	0.236612	0.612995	0	1	1	None
22_42514190_T_C	22	42514190	T	C	rs11090076	ENSG00000237037	NDUFA6-DT	-0.602668	-0.0448266	-0.0450859	0.0420601	0.0856305	0.036008	-14.3287	-0.523488	-1.25211	1.96426e-23	0.601021	0.211506	0	1	1	None
22_47156703_T_C	22	47156703	T	C	rs5769136	ENSG00000260708	TBC1D22A-DT	-0.442387	-0.264179	0.023375	0.042798	0.0829635	0.0403892	-10.3366	-3.18427	0.578745	1.14507e-15	0.00160167	0.563199	0	1	1	None
22_42487613_C_CA	22	42487613	C	CA	rs4147642	ENSG00000100197	CYP2D6	-0.394506	-0.0550432	-0.0440133	0.0415318	0.0759478	0.0334518	-9.49889	-0.72475	-1.31572	1.09563e-14	0.469171	0.189277	0	1	1	None
22_41272143_T_C	22	41272143	T	C	rs138354	ENSG00000196236	XPNPEP3	0.299422	-0.0386725	-0.0731187	0.0285032	0.108483	0.0397289	10.5049	-0.356483	-1.84044	3.77213e-16	0.721705	0.0666148	0	1	1	None
22_19365286_T_C	22	19365286	T	C	rs2285334	ENSG00000185065		-0.0812291	-0.000995125	0.0030247	0.01243	0.0331987	0.0190654	-6.5349	-0.0299748	0.158649	2.33648e-10	0.976105	0.87404	0	1	1	None
22_19030722_A_G	22	19030722	A	G	rs715590	ENSG00000273311	DGCR11	0.22763	-0.0494922	-0.0108884	0.0251948	0.0518121	0.0227512	9.03479	-0.955224	-0.478585	3.69264e-13	0.340234	0.632586	0	1	1	None
22_47021996_G_T	22	47021996	G	T	rs138480	ENSG00000075240	GRAMD4	-0.171149	-0.0256939	-0.0437835	0.0226996	0.0554202	0.0247867	-7.53971	-0.463619	-1.76641	7.65924e-11	0.643244	0.0782984	0	1	1	None
22_21171115_T_C	22	21171115	T	C	rs165763	ENSG00000241973	PI4KA	-0.128707	0.00827623	-0.00399193	0.0158309	0.0472452	0.0201016	-8.13012	0.175176	-0.198588	5.99261e-12	0.861052	0.842712	0	1	1	None
22_43587490_A_C	22	43587490	A	C	rs9612022	ENSG00000100304	TTLL12	-0.191332	-0.018847	0.00651934	0.0228617	0.047559	0.0177038	-8.36912	-0.396287	0.368245	3.95304e-12	0.692178	0.712953	0	1	1	None
22_38175477_G_T	22	38175477	G	T	rs5756813	ENSG00000100106	TRIOBP	0.140748	-0.00426272	0.00199427	0.0166765	0.0439085	0.0165686	8.4399	-0.0970819	0.120364	1.16321e-11	0.922726	0.904277	0	1	1	None
22_43561919_A_G	22	43561919	A	G	rs2005138	ENSG00000100300	TSPO	0.149997	0.00847634	-0.0199411	0.0196952	0.0373749	0.0162322	7.61594	0.226792	-1.22849	7.78177e-11	0.820743	0.220234	0	1	1	None
22_42563308_C_T	22	42563308	C	T	rs4453786	ENSG00000227370		-0.325143	0.269174	-0.000654557	0.0475822	0.110588	0.0575075	-6.83329	2.43401	-0.0113821	1.09828e-09	0.0154813	0.990926	0	1	1	None
22_50025205_T_C	22	50025205	T	C	rs739248	ENSG00000188511	MIR3667HG	0.186333	0.0127331	-0.0640057	0.0239147	0.0660024	0.0290942	7.79156	0.192918	-2.19995	2.10624e-11	0.847145	0.0285169	0	1	1	None
22_37951451_A_G	22	37951451	A	G	rs5995460	ENSG00000128283	CDC42EP1	-0.13459	0.0153547	-0.00616198	0.0205064	0.0470258	0.0203176	-6.56333	0.326516	-0.303283	6.06511e-09	0.744258	0.761883	0	1	1	None
22_37970189_G_A	22	37970189	G	A	rs5756736	ENSG00000100079	LGALS2	-0.278232	0.064855	-0.0596572	0.045988	0.104363	0.0423	-6.0501	0.621439	-1.41033	5.09407e-08	0.534784	0.159481	0	1	1	None
22_42176059_G_A	22	42176059	G	A	rs5758466	ENSG00000285531		-0.334312	-0.122692	0.000555698	0.0534512	0.170619	0.0662109	-6.25454	-0.719103	0.00839284	1.71852e-08	0.472593	0.993309	0	1	1	None
22_39497617_G_T	22	39497617	G	T	rs57092150	ENSG00000239713	APOBEC3G	0.197981	-0.0456606	0.0346778	0.0339546	0.0716627	0.0350433	5.83076	-0.637161	0.98957	9.00655e-08	0.524484	0.32316	0	1	1	None
22_46339118_A_C	22	46339118	A	C	rs10448589	ENSG00000188064	WNT7B	-0.220826	0.0280402	0.0403369	0.0331025	0.0784405	0.0327452	-6.67099	0.357471	1.23184	2.27132e-09	0.720982	0.218952	0	1	1	None
22_39630287_A_G	22	39630287	A	G	rs2247128	ENSG00000284633		0.128055	0.0615117	-0.0285547	0.0186884	0.0514549	0.0201332	6.85214	1.19545	-1.41829	1.57942e-09	0.232809	0.157083	0	1	1	None
22_26832103_G_A	22	26832103	G	A	rs3788400	ENSG00000128203	ASPHD2	0.194034	-0.254782	0.0223582	0.0325435	0.0945301	0.0429939	5.96231	-2.69525	0.520032	6.67766e-08	0.00739667	0.603391	0	1	1	None

### Sheet: Treatment group interactions
Variant_ID	Chromosome	Position	REF	ALT	RS_ID	Ensembl_ID	Symbol	eQTL_Beta	Gene_Beta	Interaction_Beta	eQTL_SE	Gene_SE	Interaction_SE	eQTL_tValue	Gene_tValue	Interaction_tValue	eQTL_PValue	Gene_PValue	Interaction_PValue	Intx_Chisq	Intx_Pr(>Chisq)	Intx_FDR	Classification
21_44872714_C_T	21	44872714	C	T	rs17004555	ENSG00000275993		-0.442598	-0.0502828	-1.09834	0.240065	0.173667	0.302973	-1.84366	-0.289535	-3.62522	0.0707859	0.773297	0.00064942	11.3303	0.000762528	0.726689	None
1_180154248_G_C	1	180154248	G	C	rs3820306	ENSG00000116260	QSOX1	-0.346397	-0.517837	0.271312	0.0400896	0.129907	0.067429	-8.64057	-3.98622	4.02367	8.01544e-12	0.000275241	0.000233292	10.5175	0.00118248	1	None
10_114711672_C_CT	10	114711672	C	CT	rs2031650812	ENSG00000233547		-0.318064	-0.249031	0.215327	0.039651	0.067428	0.0562513	-8.02159	-3.69328	3.82794	4.83037e-11	0.000561793	0.000336156	9.68077	0.00186206	1	None
12_48473739_T_A	12	48473739	T	A	rs10875738	ENSG00000240399		-0.355479	-0.0745125	0.211599	0.0443855	0.0438595	0.0599806	-8.0089	-1.69889	3.52779	2.07569e-11	0.0963528	0.000834777	7.48769	0.00621223	1	None
6_54706583_A_G	6	54706583	A	G	rs9396000	ENSG00000224984		-0.0226482	-0.070872	1.45323	0.526749	0.119174	0.555004	-0.0429961	-0.594695	2.61841	0.965845	0.554243	0.01114	7.26202	0.00704282	1	None
3_50347787_CAGG_C	3	50347787	CAGG	C		ENSG00000114378	HYAL1	-0.897612	-0.0821545	-7.45094	0.106227	0.0526394	9.6554	-8.44997	-1.5607	-0.771686	7.88908e-12	0.123891	0.443017	6.96613	0.00830672	1	None
19_21110801_CT_C	19	21110801	CT	C	rs1568545142	ENSG00000105750	ZNF85	0.630166	0.158618	-0.353863	0.0824306	0.0484612	0.110756	7.6448	3.27309	-3.19498	7.86504e-10	0.00186261	0.00238775	6.74249	0.00941429	1	None
19_54573301_G_A	19	54573301	G	A	rs77768804	ENSG00000170909	OSCAR	0.330655	-0.0925835	0.384586	0.0613335	0.0473468	0.124036	5.3911	-1.95544	3.10059	1.66262e-06	0.0555055	0.00307484	6.69813	0.00965141	1	None
5_430776_C_T	5	430776	C	T	rs77580397	ENSG00000225138	SLC9A3-AS1	0.760343	0.110511	-0.405726	0.0969773	0.0844211	0.141765	7.84042	1.30905	-2.86196	1.122e-10	0.195828	0.00583077	5.6814	0.0171457	1	None
6_42660017_A_G	6	42660017	A	G	rs9394917	ENSG00000112619	PRPH2	0.182318	-0.0641745	0.118213	0.0283115	0.0356653	0.0358135	6.43971	-1.79935	3.3008	1.8397e-08	0.0768938	0.00159308	5.43831	0.0196997	1	None
13_24436475_C_T	13	24436475	C	T	rs11551114	ENSG00000205861	PCOTH	-0.625294	0.106405	-0.315491	0.101736	0.0599794	0.110918	-6.14623	1.77402	-2.84436	6.42465e-08	0.0812492	0.00610222	4.99502	0.0254203	1	None
5_180258114_T_A	5	180258114	T	A	rs1872181	ENSG00000278970	HEIH	-0.418539	0.0264744	0.226379	0.0620451	0.0235525	0.0764062	-6.74572	1.12406	2.96284	1.3712e-08	0.266103	0.0045816	4.93857	0.0262637	1	None
7_155103374_A_G	7	155103374	A	G	rs60945883	ENSG00000273117	INSIG1-DT	0.0634043	-0.270621	0.181937	0.0524559	0.0952169	0.060473	1.20872	-2.84215	3.00857	0.23214	0.00669797	0.00420694	4.85245	0.0276069	1	None
21_45649778_A_G	21	45649778	A	G	rs4568033	ENSG00000277117		0.273677	-0.567067	0.282087	0.0861359	0.165637	0.102476	3.17727	-3.42355	2.75271	0.00232474	0.00111849	0.00777628	4.56133	0.0327016	1	None
11_47206723_TC_T	11	47206723	TC	T		ENSG00000165912	PACSIN3	0.204969	0.0195121	0.217491	0.0545127	0.0266142	0.0779153	3.76002	0.733147	2.79138	0.00043671	0.466764	0.00713271	4.25658	0.0390986	1	None
10_63422876_A_G	10	63422876	A	G	rs71490861	ENSG00000183346	CABCOCO1	0.447251	-0.0105403	-0.181015	0.0439676	0.0324348	0.0656775	10.1723	-0.324969	-2.75613	6.54169e-14	0.746644	0.00786387	3.60154	0.057726	1	None
6_53853589_A_C	6	53853589	A	C	rs1041148	ENSG00000236740		-0.50138	-0.0519346	0.272534	0.0687844	0.0767984	0.107507	-7.28914	-0.676246	2.53504	1.80948e-09	0.501772	0.0142107	3.44532	0.0634312	1	None
3_47328744_C_T	3	47328744	C	T	rs10490798	ENSG00000114648	KLHL18	-0.214426	0.00452123	0.107199	0.0272854	0.0246922	0.0363052	-7.85864	0.183104	2.95272	1.03928e-10	0.855496	0.00480726	3.28711	0.0698256	1	None
7_130316613_T_TAAGA	7	130316613	T	TAAGA	rs35577789	ENSG00000158623	COPG2	0.297381	-0.308974	0.155644	0.0438938	0.106575	0.0596322	6.77502	-2.89911	2.61008	9.35065e-09	0.00539966	0.0116823	2.86435	0.0905621	1	None
8_96126166_C_T	8	96126166	C	T	rs297557	ENSG00000245080	MIR3150BHG	-0.181468	0.355704	-0.170448	0.0392451	0.123648	0.0665128	-4.62397	2.87674	-2.56263	2.16577e-05	0.00548197	0.0128465	2.83861	0.0920241	1	None
11_17187465_T_C	11	17187465	T	C	rs35361429	ENSG00000272034	SNORD14A	0.741694	-0.170939	0.458603	0.155874	0.115539	0.229545	4.75828	-1.4795	1.99788	2.02455e-05	0.14514	0.0513792	2.81558	0.0933532	1	None
11_2956166_T_C	11	2956166	T	C	rs2583442	ENSG00000110619	CARS1	-1.93987	-0.201559	0.500944	0.173651	0.211904	0.260585	-11.1711	-0.951182	1.92238	2.56287e-16	0.345283	0.0592664	2.78397	0.0952119	1	None
20_2285898_AGTCACTG_A	20	2285898	AGTCACTG	A		ENSG00000286022		-0.839064	-0.341183	0.195638	0.0584354	0.138473	0.0792925	-14.3588	-2.4639	2.4673	6.93308e-18	0.017874	0.0179865	2.76424	0.0963922	1	None
6_138142737_A_G	6	138142737	A	G	rs2788289	ENSG00000237499	WAKMAR2	-0.529003	-0.2088	0.191494	0.0613397	0.116432	0.0774073	-8.62416	-1.79332	2.47385	8.60496e-11	0.0809482	0.0177289	2.75535	0.0969294	1	None
19_15939257_T_C	19	15939257	T	C	rs7247124	ENSG00000214049	UCA1	0.657918	0.135972	-0.250295	0.0724761	0.094346	0.10733	9.07772	1.4412	-2.33201	1.21982e-12	0.154932	0.0232293	2.71577	0.0993611	1	None
10_82019997_T_G	10	82019997	T	G	rs3844126	ENSG00000151224	MAT1A	-0.667701	-0.347178	0.3008	0.106551	0.18644	0.133979	-6.26648	-1.86215	2.24512	4.40794e-08	0.0672649	0.0282631	2.69799	0.100475	1	None
5_180691410_G_A	5	180691410	G	A	rs1279910	ENSG00000248275	TRIM52-AS1	-0.286285	0.0424845	-0.120283	0.0366065	0.0416871	0.045601	-7.82062	1.01913	-2.63773	5.82239e-11	0.312139	0.0103841	2.51025	0.113108	1	None
1_152881649_T_C	1	152881649	T	C	rs11205130	ENSG00000163207	IVL	-1.02076	-0.0106732	0.371419	0.129062	0.0686571	0.187661	-7.90912	-0.155457	1.97921	1.61977e-10	0.877043	0.0529229	2.36988	0.123697	1	None
5_68528843_A_G	5	68528843	A	G	rs2972357	ENSG00000152942	RAD17	-0.988323	0.142556	-0.399512	0.132656	0.204575	0.20715	-7.45029	0.696837	-1.92861	3.72454e-10	0.488555	0.0584498	2.356	0.124802	1	None
8_8997975_G_A	8	8997975	G	A	rs13264959	ENSG00000173281	PPP1R3B	-0.905011	0.0238319	0.288217	0.0941966	0.0468289	0.135015	-9.60769	0.508915	2.1347	1.56959e-13	0.612954	0.037396	2.34478	0.125703	1	None
1_25816847_T_C	1	25816847	T	C	rs72660960	ENSG00000187010	RHD	-0.501952	-0.0820494	0.182031	0.0692588	0.0906224	0.0762111	-7.24748	-0.905399	2.38851	1.14263e-09	0.368974	0.0202376	2.18848	0.139046	1	None
22_42473603_C_T	22	42473603	C	T	rs133383	ENSG00000184983	NDUFA6	1.87502	-0.000390728	-0.294668	0.11636	0.133504	0.14228	16.114	-0.0029267	-2.07104	2.45231e-23	0.997675	0.0425513	2.15329	0.142265	1	None
1_152590051_AT_A	1	152590051	AT	A	rs1491377616	ENSG00000244057	LCE3C	-2.99587	-0.868244	0.53234	0.250413	0.525144	0.335973	-11.9637	-1.65334	1.58447	3.96867e-16	0.105189	0.119591	2.13434	0.144033	1	None
22_39358037_A_C	22	39358037	A	C	rs12628403	ENSG00000179750	APOBEC3B	-1.07112	-0.123629	0.337033	0.113764	0.0792662	0.173643	-9.4153	-1.55967	1.94095	1.47736e-13	0.124448	0.0572154	2.06711	0.150506	1	None
11_18460308_C_T	11	18460308	C	T	rs2643856	ENSG00000166796	LDHC	-1.00725	-0.400634	0.202142	0.0745071	0.162513	0.0881623	-13.5188	-2.46524	2.29284	4.27799e-20	0.0166057	0.0253878	2.06335	0.150878	1	None
2_179351321_T_TCTTA	2	179351321	T	TCTTA		ENSG00000116095	PLEKHA3	-0.326835	-0.0741825	0.150748	0.0477287	0.0383272	0.0624342	-6.84777	-1.9355	2.41451	1.95546e-09	0.0578349	0.0181457	2.04341	0.152866	1	None
7_55858667_C_A	7	55858667	C	A	rs10262809	ENSG00000226278	PSPHP1	2.22635	-0.860851	0.582797	0.338597	0.35462	0.424458	6.57521	-2.42754	1.37304	1.19954e-08	0.0181688	0.174784	2.00329	0.156959	1	None
11_65656564_C_T	11	65656564	C	T	rs2231884	ENSG00000172803	SNX32	0.300125	-0.119894	0.216825	0.0757597	0.0604212	0.100106	3.96153	-1.9843	2.16596	0.000246397	0.0531777	0.0355997	1.85597	0.173091	1	None
19_39266289_T_C	19	39266289	T	C	rs4802817	ENSG00000178934	LGALS7B	-4.45618	-1.2217	0.505957	0.654539	1.40739	0.840382	-6.80812	-0.868061	0.602055	4.90855e-09	0.388775	0.549374	1.84942	0.173851	1	None
7_55881917_A_G	7	55881917	A	G	rs1605029	ENSG00000146733	PSPH	0.270233	-0.172034	0.172597	0.0591423	0.0685983	0.0752932	4.5692	-2.50785	2.29233	2.68485e-05	0.0149431	0.0258367	1.84765	0.174056	1	None
19_614967_T_C	19	614967	T	C	rs11669519	ENSG00000099821	POLRMT	-0.171931	0.0883058	-0.134181	0.0426161	0.0579667	0.0553212	-4.03442	1.52339	-2.42549	0.000156645	0.133128	0.0183605	1.81192	0.178278	1	None
5_134670656_A_G	5	134670656	A	G	rs73789312	ENSG00000270021		-0.353465	-0.00986034	0.16454	0.0544852	0.0190798	0.0691475	-6.48736	-0.516796	2.37956	2.1173e-08	0.607531	0.0209251	1.78147	0.181969	1	None
1_82178734_T_C	1	82178734	T	C	rs11163352	ENSG00000215875	ST13P20	-0.195593	-0.108775	0.097752	0.0297368	0.046132	0.0380166	-6.57748	-2.3579	2.5713	1.30528e-08	0.0218202	0.0126484	1.76907	0.183497	1	None
19_44062486_CA_C	19	44062486	CA	C	rs1972660076	ENSG00000234465	PINLYP	0.179422	-0.199156	0.168904	0.0542979	0.101932	0.0737294	3.3044	-1.95381	2.29087	0.00178418	0.0561176	0.0260859	1.69901	0.192417	1	None
2_102613371_CA_C	2	102613371	CA	C	rs1206926969	ENSG00000115590	IL1R2	0.631627	0.100763	-0.257171	0.0994306	0.0981058	0.130153	6.35244	1.02709	-1.97591	7.68109e-08	0.309592	0.0538242	1.64407	0.199768	1	None
12_41091810_T_G	12	41091810	T	G	rs6581905	ENSG00000018236	CNTN1	0.814853	0.402112	-0.240299	0.0817038	0.197218	0.119428	9.97326	2.03892	-2.01208	1.50223e-13	0.0464525	0.0492205	1.60545	0.205133	1	None
13_48631483_T_C	13	48631483	T	C	rs9526441	ENSG00000276968		-0.508642	0.459006	-0.235101	0.0748317	0.218519	0.115061	-6.79714	2.10053	-2.04327	1.18098e-08	0.0401491	0.0457295	1.57173	0.209956	1	None
10_105096021_A_G	10	105096021	A	G	rs11191658	ENSG00000283867	MIR1307	1.05041	0.232397	-0.335363	0.124688	0.159987	0.19101	8.42432	1.4526	-1.75574	3.21155e-11	0.151712	0.0840058	1.54656	0.213645	1	None
2_119741069_G_C	2	119741069	G	C	rs6722472	ENSG00000019169	MARCO	-0.429353	0.0857902	-0.306097	0.137711	0.128436	0.169979	-3.11778	0.667959	-1.8008	0.00270841	0.506861	0.0766915	1.45358	0.227954	1	None
10_75421770_C_T	10	75421770	C	T	rs2177844	ENSG00000166317	SYNPO2L	0.712256	0.00955072	-0.204523	0.0787199	0.0258368	0.0994657	9.04798	0.369655	-2.05622	1.15716e-17	0.71187	0.0405268	1.43479	0.230984	1	None
21_45642363_G_A	21	45642363	G	A	rs12482807	ENSG00000160223	ICOSLG	0.11761	-0.109524	0.139239	0.0503823	0.0495161	0.0604579	2.33434	-2.21189	2.30307	0.0230512	0.0309587	0.0249246	1.36986	0.241837	1	None
6_86180732_A_C	6	86180732	A	C	rs10944128	ENSG00000203875	SNHG5	0.819971	-0.339868	0.232856	0.0941339	0.166151	0.118829	8.71069	-2.04553	1.95959	3.21267e-12	0.0450635	0.0545845	1.36568	0.242555	1	None
1_23700811_C_T	1	23700811	C	T	rs9887921	ENSG00000125945	ZNF436	0.137107	-0.00677628	0.123631	0.0443213	0.0270148	0.052331	3.09347	-0.250835	2.36248	0.0030483	0.802873	0.0215655	1.30885	0.252604	1	None
19_9866463_G_A	19	9866463	G	A	rs113551493	ENSG00000171469	ZNF561	-0.209496	-0.0319711	0.106086	0.030314	0.0292421	0.0437582	-6.91086	-1.09332	2.42438	3.42017e-09	0.279614	0.0190104	1.30253	0.253752	1	None
5_134135076_A_G	5	134135076	A	G	rs11242227	ENSG00000164615	CAMLG	0.275753	0.0352966	-0.148475	0.0408846	0.0250223	0.066165	6.74468	1.41061	-2.24401	9.20943e-09	0.164317	0.0284654	1.2972	0.254726	1	None
12_75873161_G_A	12	75873161	G	A	rs11180540	ENSG00000257497		-0.462469	-0.125598	0.144751	0.0538219	0.0563548	0.0642316	-8.59257	-2.2287	2.25358	1.99988e-12	0.029721	0.0274759	1.28776	0.256461	1	None
8_100900356_A_T	8	100900356	A	T	rs12545930	ENSG00000164919	COX6C	0.218142	-0.0724088	0.11999	0.031246	0.0351967	0.0509749	6.98142	-2.05726	2.35391	2.52782e-09	0.0439193	0.0218811	1.28098	0.257717	1	None
12_31240622_C_G	12	31240622	C	G	rs7308494	ENSG00000177359		-0.751313	-0.306808	0.252798	0.101949	0.152432	0.13514	-7.36947	-2.01276	1.87065	1.88915e-09	0.0498933	0.067539	1.25314	0.262954	1	None
6_109728441_T_C	6	109728441	T	C	rs9480949	ENSG00000135587	SMPD2	0.228042	0.0534028	-0.0852142	0.0254715	0.0398017	0.0345385	8.95282	1.34172	-2.46722	4.25586e-12	0.185473	0.0169249	1.08478	0.297631	1	None
11_1996297_G_A	11	1996297	G	A	rs217219	ENSG00000214026	MRPL23	-0.777115	0.242259	-0.327724	0.161987	0.149487	0.2165	-4.79739	1.62061	-1.51374	1.03737e-05	0.110253	0.135188	1.05357	0.304687	1	None
19_58155060_A_G	19	58155060	A	G	rs10408931	ENSG00000121417	ZNF211	0.356969	0.107313	-0.147124	0.0482009	0.0431736	0.0681934	7.40587	2.48563	-2.15745	7.75239e-10	0.0159104	0.0349279	1.03646	0.308645	1	None
19_24235329_G_A	19	24235329	G	A	rs62114768	ENSG00000268362		0.267908	0.00940869	0.179266	0.0663248	0.0531191	0.087154	4.03934	0.177124	2.05689	0.00022067	0.860163	0.0458102	1.03237	0.309602	1	None
8_8548304_C_T	8	8548304	C	T	rs7819167	ENSG00000253958	CLDN23	-0.727218	0.13337	-0.251185	0.113357	0.126959	0.144366	-6.41527	1.0505	-1.73992	2.94026e-08	0.297864	0.0872394	0.97574	0.323253	1	None
4_39458051_A_G	4	39458051	A	G	rs2125313	ENSG00000163682	RPL9	-3.00448	0.528009	-0.330641	0.171464	0.395939	0.250773	-17.5225	1.33356	-1.31849	1.96122e-25	0.18734	0.192324	0.806346	0.369203	1	None
11_7685418_C_T	11	7685418	C	T	rs7925334	ENSG00000166394	CYB5R2	0.213016	-0.2834	0.153287	0.0505632	0.1306	0.0746336	4.21287	-2.16999	2.05386	0.000101252	0.0345219	0.0448477	0.799782	0.371158	1	None
19_52356623_GACA_G	19	52356623	GACA	G		ENSG00000161551	ZNF577	-0.252817	-0.0270832	0.0997013	0.0304545	0.0404419	0.0424555	-8.30147	-0.669681	2.34837	4.38884e-11	0.506013	0.0225854	0.791927	0.373518	1	None
5_175572010_C_T	5	175572010	C	T	rs6556241	ENSG00000251623	FAM153B	0.491694	-0.341075	0.27746	0.12964	0.212114	0.179684	3.79275	-1.60798	1.54415	0.000350382	0.113138	0.12795	0.78455	0.375753	1	None
8_10679087_C_T	8	10679087	C	T	rs2409652	ENSG00000258724	PINX1	-0.395268	0.0193208	-0.214223	0.0855934	0.0932157	0.122335	-4.61797	0.20727	-1.75112	2.47753e-05	0.836572	0.0854524	0.678175	0.410216	1	None
11_71167449_G_T	11	71167449	G	T	rs12785878	ENSG00000254682		0.467046	-0.249251	0.166633	0.0746653	0.148168	0.0861453	6.25519	-1.68222	1.93432	8.41059e-08	0.0991498	0.0590063	0.664488	0.41498	1	None
2_218617622_G_A	2	218617622	G	A	rs80352669	ENSG00000231672	DIRC3	1.42112	-0.0135911	-0.334431	0.276521	0.0984838	0.322243	5.13927	-0.138004	-1.03782	3.2961e-06	0.890739	0.303606	0.64909	0.420438	1	None
5_80606814_C_T	5	80606814	C	T	rs1566432	ENSG00000248794		0.880792	0.118453	-0.213277	0.0998204	0.0748779	0.122947	8.82376	1.58194	-1.7347	1.69068e-11	0.121351	0.0900668	0.630302	0.427244	1	None
7_142326607_C_T	7	142326607	C	T	rs17260	ENSG00000211746	TRBV19	-0.612054	-0.222863	0.188927	0.07644	0.124515	0.10069	-8.00699	-1.78985	1.87634	1.1581e-10	0.0795393	0.0665735	0.62034	0.430921	1	None
1_110281941_G_A	1	110281941	G	A	rs10735234	ENSG00000134202	GSTM3	0.394223	-0.337445	0.226071	0.0927275	0.179769	0.135336	4.25141	-1.8771	1.67045	7.50943e-05	0.0655064	0.0999844	0.614145	0.433232	1	None
21_45525685_G_A	21	45525685	G	A	rs1051981	ENSG00000280071		0.757626	-0.259395	0.137999	0.0480757	0.119438	0.0675412	15.759	-2.1718	2.04318	1.27647e-21	0.034238	0.0458978	0.576844	0.447552	1	None
6_58362847_C_T	6	58362847	C	T	rs1936255	ENSG00000272541		-0.386459	-0.246842	0.17222	0.064304	0.140189	0.0907916	-6.00988	-1.76077	1.89687	9.50744e-08	0.0839184	0.0634247	0.575456	0.448099	1	None
9_74927609_C_T	9	74927609	C	T	rs4745183	ENSG00000225434	LINC01504	0.213777	-0.148264	0.137054	0.0510375	0.0712588	0.0670719	4.18863	-2.08064	2.04339	0.000105247	0.0419445	0.0455922	0.561085	0.453823	1	None
2_128125615_C_G	2	128125615	C	G	rs11684068	ENSG00000236682	MAP3K2-DT	-0.526447	-0.0538923	0.144651	0.0528117	0.0584092	0.0726223	-9.96836	-0.922668	1.99182	1.24661e-14	0.360203	0.0508378	0.491675	0.483181	1	None
5_179156449_T_C	5	179156449	T	C	rs7566	ENSG00000127022	CANX	-1.98482	0.218064	-0.199895	0.319593	0.771001	0.45309	-6.21044	0.282832	-0.441181	5.72095e-08	0.778314	0.660716	0.443687	0.505348	1	None
5_167962244_C_T	5	167962244	C	T	rs13175257	ENSG00000188573	FBLL1	0.454787	0.0314548	-0.112771	0.037636	0.0347705	0.0528073	12.0838	0.90464	-2.13552	1.91567e-16	0.369571	0.0372291	0.435453	0.509325	1	None
21_45520600_T_C	21	45520600	T	C	rs7281270	ENSG00000241945	PWP2	1.59346	0.0447751	-0.207458	0.0943626	0.0900916	0.125995	16.8866	0.496996	-1.64657	2.20802e-24	0.62098	0.10452	0.4012	0.52647	1	None
7_107334513_T_A	7	107334513	T	A	rs2072064	ENSG00000241764	CBLL1-AS1	0.360959	0.00545585	-0.134218	0.0527448	0.0572322	0.0669133	6.84349	0.0953283	-2.00585	1.5955e-08	0.924399	0.0505616	0.36439	0.546078	1	None
1_152709456_G_T	1	152709456	G	T	rs4845473	ENSG00000172155	LCE1D	-2.4192	-0.174242	-0.0123947	0.369805	0.473121	0.473403	-6.54184	-0.368281	-0.0261822	1.43615e-08	0.713951	0.979197	0.334801	0.562846	1	None
8_6731265_GA_G	8	6731265	GA	G	rs1806411496	ENSG00000164825	DEFB1	-3.31337	0.341725	-0.0198726	0.293538	0.58365	0.460921	-11.2877	0.585497	-0.0431148	1.65857e-16	0.560393	0.965751	0.282575	0.595019	1	None
11_62378801_T_C	11	62378801	T	C	rs11553576	ENSG00000149499	EML3	0.201621	0.0576448	-0.0791637	0.0243209	0.0269782	0.0341186	8.29	2.13672	-2.32025	2.07e-11	0.0375956	0.0239739	0.236987	0.626391	1	None
1_156147558_C_T	1	156147558	C	T	rs3738581	ENSG00000196189	SEMA4A	0.167413	-0.0674873	0.114593	0.0391147	0.0481094	0.0555461	4.28007	-1.40279	2.06303	7.00272e-05	0.165893	0.0436544	0.215543	0.642457	1	None
7_44121115_C_T	7	44121115	C	T	rs4640970	ENSG00000239775		0.476975	0.216587	-0.182669	0.0791636	0.112968	0.107212	6.02518	1.91725	-1.70381	1.07337e-07	0.0600751	0.093413	0.198335	0.656068	1	None
18_77782390_C_T	18	77782390	C	T	rs56173074	ENSG00000267127		-0.105632	0.0445951	-0.0954779	0.0329429	0.0328145	0.0433853	-3.2065	1.35901	-2.2007	0.00254919	0.181704	0.0331638	0.192105	0.66117	1	None
6_116588910_A_G	6	116588910	A	G	rs1204861	ENSG00000187189	TSPYL4	-0.143363	-0.0160085	0.0663035	0.0201391	0.0192683	0.0280356	-7.11865	-0.830821	2.36498	3.46097e-09	0.409566	0.0219545	0.183573	0.668321	1	None
4_1212454_C_T	4	1212454	C	T	rs1265922	ENSG00000163945	UVSSA	0.312376	0.0632447	-0.128466	0.055723	0.0480784	0.0657465	5.60588	1.31545	-1.95396	4.97791e-07	0.193849	0.0553659	0.17185	0.678473	1	None
11_68718669_G_T	11	68718669	G	T	rs6591360	ENSG00000132740	IGHMBP2	0.245941	0.0678411	-0.0832439	0.0302641	0.0322254	0.0368682	8.1265	2.10521	-2.25788	1.0649e-10	0.0408074	0.0288842	0.16089	0.688339	1	None
7_75846453_A_G	7	75846453	A	G	rs10952869	ENSG00000127952	STYXL1	-0.388749	-0.0406975	0.133173	0.0576246	0.0607262	0.0710132	-6.74623	-0.670181	1.87533	6.07401e-09	0.5055	0.0656006	0.0534789	0.817117	1	None
1_205789282_G_A	1	205789282	G	A	rs823080	ENSG00000286619		1.31783	-0.058383	0.0617259	0.0563548	0.0789432	0.0791979	23.3846	-0.739557	0.779389	7.29795e-31	0.462762	0.439014	0	1	1	None
1_213032568_T_A	1	213032568	T	A	rs12023052	ENSG00000198468	FLVCR1-DT	0.743201	0.00667211	-0.0109668	0.0393829	0.0515445	0.049445	18.8712	0.129444	-0.221798	1.7005e-26	0.897472	0.825214	0	1	1	None
1_45981144_G_A	1	45981144	G	A	rs2356560	ENSG00000280670	CCDC163	-0.742696	0.11142	-0.0680781	0.0459447	0.102511	0.0625983	-16.165	1.0869	-1.08754	2.88577e-23	0.281777	0.281734	0	1	1	None
1_89475930_G_<CN0>	1	89475930	G	<CN0>	rs559773277	ENSG00000117226	GBP3	-0.803865	-0.0571861	0.133012	0.0464429	0.0607248	0.0716959	-17.3087	-0.941726	1.85523	1.96252e-25	0.350655	0.0687472	0	1	1	None
1_230849886_T_G	1	230849886	T	G	rs5050	ENSG00000135744	AGT	1.32564	-0.0337378	-0.131881	0.118881	0.0744102	0.142028	11.151	-0.453403	-0.928555	5.09522e-16	0.651983	0.357105	0	1	1	None
1_150712926_G_A	1	150712926	G	A	rs111842513	ENSG00000143452	HORMAD1	1.21395	-0.129878	-0.0091452	0.101838	0.155247	0.139154	11.9204	-0.83659	-0.0657201	7.5901e-18	0.406173	0.947817	0	1	1	None
1_110065752_C_A	1	110065752	C	A	rs528077	ENSG00000181754	AMIGO1	0.364858	0.0628437	-0.0634344	0.0287804	0.0490584	0.0417157	12.6773	1.281	-1.52064	6.11781e-18	0.205646	0.134141	0	1	1	None
1_43415465_G_T	1	43415465	G	T	rs2297976	ENSG00000227533	SLC2A1-DT	0.412142	-0.0353544	0.0172201	0.0364354	0.0394593	0.0616322	11.3116	-0.89597	0.2794	6.18384e-16	0.374169	0.780887	0	1	1	None
1_75881030_T_G	1	75881030	T	G	rs1249801	ENSG00000137968	SLC44A5	-0.985694	0.108361	-0.0762128	0.0994959	0.176113	0.135757	-9.90688	0.61529	-0.561391	4.91294e-14	0.540729	0.576653	0	1	1	None
1_206677765_G_A	1	206677765	G	A	rs6693843	ENSG00000261000		0.500625	0.0174313	0.0160398	0.0518172	0.0868881	0.0732951	9.66138	0.200618	0.218838	3.97717e-14	0.841631	0.827473	0	1	1	None
1_75199299_C_G	1	75199299	C	G	rs28568334	ENSG00000116791	CRYZ	-0.588567	-0.0539204	0.0358363	0.0627449	0.119329	0.0830869	-9.38032	-0.451865	0.431311	2.34086e-13	0.65304	0.667858	0	1	1	None
1_37939094_C_T	1	37939094	C	T	rs6681785	ENSG00000233621	ZC3H12A-DT	-0.37628	0.0770357	0.0344994	0.0337102	0.0400201	0.0534826	-11.1622	1.92493	0.645058	1.22933e-15	0.0591861	0.521531	0	1	1	None
1_153632852_C_A	1	153632852	C	A	rs6427640	ENSG00000271853		-0.355547	0.0590302	-0.0604427	0.0403878	0.0806955	0.0561219	-8.80334	0.731518	-1.07699	1.49355e-11	0.467759	0.2868	0	1	1	None
1_63876367_T_G	1	63876367	T	G	rs6664140	ENSG00000142856	ITGB3BP	-0.314379	0.0881986	-0.0213048	0.0314602	0.0710939	0.045702	-9.99291	1.24059	-0.466169	1.33658e-13	0.220865	0.64313	0	1	1	None
1_28241083_G_A	1	28241083	G	A	rs17185052	ENSG00000117748	RPA2	0.487332	0.016934	-0.104414	0.0443637	0.0283257	0.0605913	10.9849	0.597833	-1.72325	1.33007e-13	0.55297	0.0920988	0	1	1	None
1_1335302_C_T	1	1335302	C	T	rs1240707	ENSG00000235098	ANKRD65	-0.595067	0.00257613	0.115493	0.0685763	0.0416902	0.0844669	-8.67744	0.0617923	1.36732	3.36303e-12	0.950936	0.176225	0	1	1	None
1_53073556_CT_C	1	53073556	CT	C	rs1553249735	ENSG00000116157	GPX7	-0.395214	-0.0212913	0.0330549	0.0425703	0.0805125	0.0631453	-9.28379	-0.264447	0.523474	6.83032e-13	0.792389	0.602635	0	1	1	None
1_38284616_G_C	1	38284616	G	C	rs12760154	ENSG00000204084	INPP5B	0.259891	0.0161892	-0.00504664	0.045803	0.0428421	0.0554552	5.67411	0.377881	-0.091004	4.90785e-07	0.706926	0.927796	0	1	1	None
1_233070803_T_C	1	233070803	T	C	rs12410594	ENSG00000135778	NTPCR	-0.473688	-0.0113506	-0.00644257	0.0603429	0.0460396	0.0798165	-7.84993	-0.24654	-0.0807174	1.2577e-10	0.806138	0.93595	0	1	1	None
1_21785287_T_C	1	21785287	T	C	rs6666997	ENSG00000142794	NBPF3	-0.407994	0.00807484	0.0249572	0.0524044	0.114841	0.0708501	-7.78549	0.0703132	0.352253	1.11015e-10	0.944178	0.725891	0	1	1	None
1_39492462_C_T	1	39492462	C	T	rs3768324	ENSG00000168653	NDUFS5	-0.202937	0.0131134	-0.0598799	0.0268429	0.0313191	0.0395262	-7.56019	0.418705	-1.51494	3.64741e-10	0.677048	0.135526	0	1	1	None
1_224400175_A_G	1	224400175	A	G	rs6682292	ENSG00000232628		-0.545017	0.167134	-0.133008	0.0752358	0.140304	0.108344	-7.24413	1.19122	-1.22764	1.03106e-09	0.238822	0.224815	0	1	1	None
1_153632852_C_A	1	153632852	C	A	rs6427640	ENSG00000272030		-0.277776	0.003301	-0.0291156	0.0369215	0.0748981	0.0515649	-7.52342	0.0440733	-0.564641	1.12875e-09	0.965005	0.574799	0	1	1	None
1_85044958_C_T	1	85044958	C	T	rs7515928	ENSG00000117151	CTBS	0.234277	-0.0312829	0.0566134	0.0264642	0.0180853	0.0409275	8.85258	-1.72974	1.38326	3.79164e-11	0.090988	0.174347	0	1	1	None
1_90226801_G_A	1	90226801	G	A	rs520045	ENSG00000231613		-0.30976	-0.0526339	0.060423	0.0337673	0.0587515	0.0488017	-9.17337	-0.895873	1.23813	2.54948e-12	0.374229	0.221734	0	1	1	None
1_943687_G_C	1	943687	G	C	rs2465140	ENSG00000272512		-0.515471	-0.0513409	-0.0256006	0.0660614	0.105238	0.0976855	-7.80291	-0.487854	-0.262071	1.70718e-10	0.627504	0.794231	0	1	1	None
1_152748253_G_A	1	152748253	G	A	rs12239774	ENSG00000186226	LCE1E	-1.03875	0.0302312	-0.0530311	0.149318	0.204379	0.196657	-6.95663	0.147918	-0.269664	3.46165e-09	0.882926	0.788355	0	1	1	None
1_6032172_A_G	1	6032172	A	G	rs6694797	ENSG00000131697	NPHP4	-0.242862	0.017927	-0.00735269	0.036506	0.0862672	0.0478147	-6.65265	0.207808	-0.153775	8.94843e-09	0.836166	0.878389	0	1	1	None
1_150712198_GAA_GAAA	1	150712198	GAA	GAAA	rs1652706098	ENSG00000143457	GOLPH3L	0.241727	-0.0944766	0.0624779	0.0402698	0.0614654	0.0540684	6.00267	-1.53707	1.15554	1.78544e-07	0.130664	0.253219	0	1	1	None
1_201374677_A_C	1	201374677	A	C	rs2799680	ENSG00000159173	TNNI1	-0.186772	-0.042196	0.0411799	0.0231814	0.0400106	0.0333567	-8.05698	-1.05462	1.23453	1.47785e-10	0.29699	0.22269	0	1	1	None
1_145556986_C_T	1	145556986	C	T	rs56110740	ENSG00000198483	ANKRD35	-0.34121	-0.0155976	-0.00616722	0.0478196	0.0678789	0.0746701	-7.13536	-0.229785	-0.0825929	2.37327e-09	0.819148	0.934453	0	1	1	None
1_119621894_T_C	1	119621894	T	C	rs7525871	ENSG00000231365	WARS2-AS1	-0.178241	0.0192259	-0.0163993	0.0312991	0.0297683	0.0416702	-5.69475	0.645853	-0.39355	4.09073e-07	0.521174	0.695274	0	1	1	None
1_153314932_C_A	1	153314932	C	A	rs3006451	ENSG00000163218	PGLYRP4	-0.376493	0.00051583	-0.0072143	0.0590404	0.151176	0.0819965	-6.37687	0.00341212	-0.0879831	2.46715e-08	0.997289	0.930199	0	1	1	None
1_147129786_G_A	1	147129786	G	A	rs12145385	ENSG00000162836	ACP6	-0.277551	0.0304281	-0.0979044	0.0566916	0.0586422	0.0761989	-4.8958	0.518877	-1.28485	9.78534e-06	0.605894	0.204404	0	1	1	None
1_228426311_ACG_A	1	228426311	ACG	A	rs764899585	ENSG00000154358	OBSCN	-0.383918	0.00803684	0.0314106	0.0588179	0.123029	0.0760113	-6.52724	0.0653245	0.413236	2.60734e-08	0.948157	0.681099	0	1	1	None
1_7911302_C_T	1	7911302	C	T	rs3753500	ENSG00000049247	UTS2	0.858768	0.0577536	-0.0605462	0.135187	0.0806763	0.167414	6.35247	0.715868	-0.361657	2.83986e-08	0.477023	0.719013	0	1	1	None
1_212681049_G_A	1	212681049	G	A	rs59996156	ENSG00000288007		0.0791628	0.00280688	-0.00682642	0.0156288	0.0101983	0.021253	5.0652	0.275229	-0.321198	6.71408e-07	0.783308	0.748258	0	1	1	None
1_236711886_C_T	1	236711886	C	T	rs1041941	ENSG00000116977	LGALS8	0.141448	-0.00268444	0.0124662	0.0233496	0.0514517	0.0338098	6.05782	-0.0521739	0.368716	8.38527e-08	0.958565	0.713649	0	1	1	None
1_24519437_C_A	1	24519437	C	A	rs59960858	ENSG00000185436	IFNLR1	-0.2589	-0.00862704	0.0180643	0.0365999	0.0310307	0.0486077	-7.07381	-0.278016	0.371636	9.9926e-09	0.782195	0.711951	0	1	1	None
1_183559704_A_C	1	183559704	A	C	rs2274065	ENSG00000116701	NCF2	-0.376434	0.00401851	0.00351962	0.0715269	0.0443928	0.0875859	-5.26283	0.0905217	0.0401848	1.91801e-06	0.928219	0.968087	0	1	1	None
1_245215216_A_AT	1	245215216	A	AT	rs1663914307	ENSG00000203666	EFCAB2	-0.270399	0.018069	-0.0398839	0.0530368	0.0947094	0.0671824	-5.09834	0.190784	-0.593666	3.85074e-06	0.849407	0.554997	0	1	1	None
1_202827191_G_A	1	202827191	G	A	rs6663182	ENSG00000214796	TUBA5P	-0.288247	0.0326519	0.0408084	0.0410846	0.0546265	0.055255	-7.01593	0.59773	0.738547	2.76083e-09	0.552763	0.463448	0	1	1	None
1_118036420_A_G	1	118036420	A	G	rs1290543	ENSG00000198162	MAN1A2	-0.136506	-0.0212811	0.027215	0.0215582	0.0247627	0.0294869	-6.33197	-0.859403	0.922952	7.68159e-10	0.390726	0.356689	0	1	1	None
1_107573565_A_G	1	107573565	A	G	rs2335077	ENSG00000198890	PRMT6	-0.310453	-0.0323518	0.0941563	0.0423011	0.0547115	0.0590302	-7.33912	-0.591315	1.59505	1.69123e-09	0.556953	0.116985	0	1	1	None
1_111992095_C_T	1	111992095	C	T	rs1264899	ENSG00000260948		-0.129517	0.0050213	0.00898336	0.0221552	0.0308591	0.0273171	-5.84591	0.162717	0.328855	3.38683e-07	0.871243	0.743446	0	1	1	None
1_19945189_A_G	1	19945189	A	G	rs1770489	ENSG00000270136	MICOS10-NBL1	-0.538482	-0.066469	-0.0340321	0.0881724	0.0949981	0.121536	-6.10715	-0.699688	-0.280017	1.04955e-07	0.487248	0.780595	0	1	1	None
1_166827224_G_A	1	166827224	G	A	rs6675750	ENSG00000225171	DUTP6	0.259441	-0.0162274	0.000115937	0.047726	0.0559685	0.0634318	5.43607	-0.289938	0.00182774	1.61231e-06	0.773156	0.998549	0	1	1	None
1_48683851_C_T	1	48683851	C	T	rs960721	ENSG00000272491		0.155947	0.00501841	-0.0274647	0.0233138	0.0324686	0.0319147	6.68902	0.154562	-0.860567	1.6128e-08	0.877728	0.393255	0	1	1	None
1_155520144_T_C	1	155520144	T	C	rs11264380	ENSG00000225855	RUSC1-AS1	0.242593	-0.0446778	0.053566	0.043075	0.0458476	0.0552661	5.63186	-0.974485	0.969238	1.02686e-06	0.335186	0.337645	0	1	1	None
1_227073669_C_CAAG	1	227073669	C	CAAG	rs1661337158	ENSG00000143801	PSEN2	0.139887	-0.0314683	0.017722	0.0267129	0.0463785	0.0350243	5.23666	-0.678512	0.50599	2.41508e-06	0.500097	0.61478	0	1	1	None
1_23752470_T_C	1	23752470	T	C	rs1198426	ENSG00000204219	TCEA3	0.20897	-0.100879	0.0315012	0.0381172	0.091716	0.0518849	5.4823	-1.09991	0.607136	1.03594e-06	0.276394	0.546441	0	1	1	None
1_43310639_A_G	1	43310639	A	G	rs12406279	ENSG00000164010	ERMAP	-0.159036	-0.00623838	-0.0267776	0.0331526	0.029906	0.043732	-4.79707	-0.208599	-0.612311	1.39092e-05	0.835522	0.542957	0	1	1	None
1_43281980_A_C	1	43281980	A	C	rs56361642	ENSG00000177868	SVBP	0.13876	0.0355833	-0.00877755	0.0221217	0.0289394	0.0313617	6.2726	1.22958	-0.279881	9.78003e-08	0.224161	0.780801	0	1	1	None
1_208128722_G_A	1	208128722	G	A	rs2745967	ENSG00000284237	LINC02767	0.15906	0.0602901	-0.0265906	0.0249361	0.0558421	0.0356823	6.37871	1.07965	-0.745204	2.03368e-08	0.284372	0.458986	0	1	1	None
1_119555146_G_T	1	119555146	G	T	rs2645303	ENSG00000116874	WARS2	-0.193544	0.0379602	-0.0104044	0.0380554	0.0542946	0.0514599	-5.08584	0.699152	-0.202184	4.21284e-06	0.487379	0.840489	0	1	1	None
1_33512628_A_G	1	33512628	A	G	rs12023706	ENSG00000239670		0.125848	0.0103502	0.00186645	0.0232161	0.0260343	0.0303208	5.42072	0.397559	0.0615566	1.06321e-06	0.692621	0.95114	0	1	1	None
1_159859392_C_T	1	159859392	C	T	rs4656856	ENSG00000272668		0.238908	-0.0253594	-0.0259514	0.0449969	0.0579117	0.0571048	5.30942	-0.437898	-0.454452	2.25628e-06	0.663166	0.651349	0	1	1	None
1_161159147_C_T	1	161159147	C	T	rs4233366	ENSG00000158869	FCER1G	0.266535	0.0335544	0.0219216	0.0502524	0.0522808	0.0645362	5.30392	0.641812	0.339679	1.97847e-06	0.523548	0.735405	0	1	1	None
1_41000044_G_C	1	41000044	G	C	rs6676501	ENSG00000238287	EXO5-DT	-0.165088	-0.0256324	0.0525191	0.0233002	0.0367374	0.0350892	-7.08526	-0.69772	1.49673	4.57672e-09	0.488723	0.140618	0	1	1	None
1_245179171_C_T	1	245179171	C	T	rs1196365	ENSG00000272195		0.118099	-0.0118426	-0.0126625	0.0235162	0.0394294	0.0284041	5.02202	-0.300349	-0.445798	4.73439e-06	0.765113	0.657322	0	1	1	None
1_228407010_C_T	1	228407010	C	T	rs1757158	ENSG00000287315		0.146189	0.0295865	0.0123911	0.0297832	0.0301557	0.0379511	4.90843	0.981125	0.326503	1.14373e-05	0.331359	0.745433	0	1	1	None
1_85399781_A_C	1	85399781	A	C	rs12124212	ENSG00000153898	MCOLN2	-0.276497	0.0107844	0.0109207	0.0668888	0.0606258	0.0753821	-4.13368	0.177884	0.144871	0.000114939	0.859439	0.885304	0	1	1	None
1_1503928_G_A	1	1503928	G	A	rs7550471	ENSG00000160075	SSU72	0.0906819	0.00516263	-0.00272059	0.0166609	0.0233708	0.0212946	5.4428	0.220901	-0.127759	1.2512e-06	0.826094	0.898839	0	1	1	None
1_200964282_C_G	1	200964282	C	G	rs10920085	ENSG00000163362	INAVA	0.142668	-0.00346549	0.0348533	0.0314084	0.0480243	0.0402153	4.54236	-0.0721611	0.866667	2.72163e-05	0.942728	0.389456	0	1	1	None
1_17560195_C_T	1	17560195	C	T	rs35408430	ENSG00000142623	PADI1	-0.463395	-0.0344463	0.0501774	0.0835091	0.117616	0.109205	-5.54903	-0.292871	0.459477	7.14036e-07	0.770696	0.647704	0	1	1	None
1_1846357_G_A	1	1846357	G	A	rs2748988	ENSG00000178821	TMEM52	0.292892	0.0521575	-0.0396255	0.0522909	0.0919425	0.0749899	5.6012	0.567284	-0.528411	4.31553e-07	0.57262	0.599146	0	1	1	None
1_231377761_A_G	1	231377761	A	G	rs822625	ENSG00000116906	GNPAT	-0.0835781	0.0613155	-0.0459677	0.0238011	0.0479221	0.0324072	-3.51153	1.27948	-1.41844	0.000905972	0.205513	0.161251	0	1	1	None
1_238650133_C_T	1	238650133	C	T	rs12035663	ENSG00000215808	LINC01139	0.56266	0.109389	0.0117615	0.113446	0.109074	0.150814	4.95972	1.00289	0.0779867	5.26157e-06	0.319992	0.938094	0	1	1	None
1_113687964_G_A	1	113687964	G	A	rs4630126	ENSG00000198799	LRIG2	0.234617	0.0166747	0.00141448	0.0421886	0.095727	0.0532801	5.56113	0.17419	0.0265481	9.04763e-07	0.8624	0.978918	0	1	1	None
1_173892660_A_C	1	173892660	A	C	rs9425773	ENSG00000117601	SERPINC1	0.113142	0.00836063	-0.014193	0.0210766	0.0197691	0.0267326	5.36811	0.422915	-0.530924	1.48307e-06	0.674067	0.597248	0	1	1	None
1_85733929_C_T	1	85733929	C	T	rs2252408	ENSG00000223653	BCL10-AS1	-0.182315	-0.0944792	0.0431038	0.0335997	0.0720093	0.0446144	-5.4261	-1.31204	0.96614	1.81482e-06	0.195042	0.338353	0	1	1	None
1_91998437_T_TA	1	91998437	T	TA	rs1571350866	ENSG00000097046	CDC7	-0.247107	-0.0247419	0.052647	0.0442345	0.0603575	0.054819	-5.58629	-0.409923	0.960379	8.48914e-07	0.683604	0.341163	0	1	1	None
1_201440213_C_T	1	201440213	C	T	rs3753992	ENSG00000174307	PHLDA3	0.1996	-0.0283488	0.0532711	0.0443089	0.0414196	0.0662047	4.50474	-0.684428	0.804642	3.3785e-05	0.496602	0.424492	0	1	1	None
1_153282796_C_A	1	153282796	C	A	rs3006472	ENSG00000159527	PGLYRP3	-0.23443	-0.0919047	0.0667978	0.0393686	0.060893	0.053504	-5.95473	-1.50928	1.24846	1.69752e-07	0.13737	0.217242	0	1	1	None
1_113083439_C_T	1	113083439	C	T	rs10745330	ENSG00000007341	ST7L	0.0968545	0.0113665	0.0111687	0.0235421	0.0339508	0.0298312	4.1141	0.334795	0.374395	0.000129964	0.739054	0.709462	0	1	1	None
1_38455891_G_C	1	38455891	G	C	rs4360494	ENSG00000183386	FHL3	-0.110911	0.0522588	-0.0347177	0.0304343	0.0451984	0.0366948	-3.64428	1.15621	-0.946121	0.000599561	0.252896	0.348254	0	1	1	None
1_166856607_C_T	1	166856607	C	T	rs7513457	ENSG00000152382	TADA1	-0.0690751	0.00797706	-0.0123792	0.0159402	0.0244665	0.0207887	-4.3334	0.32604	-0.595479	5.52868e-05	0.745694	0.553855	0	1	1	None
1_221007257_T_C	1	221007257	T	C	rs2131885	ENSG00000238078	LINC01352	-0.181295	-0.00118734	-0.00113351	0.0348278	0.0808708	0.0625621	-5.20545	-0.0146819	-0.0181181	1.74153e-06	0.988327	0.985594	0	1	1	None
1_55434648_G_A	1	55434648	G	A	rs2317951	ENSG00000143001	TMEM61	0.251808	0.118226	-0.0582591	0.0414389	0.0588214	0.0558565	6.07659	2.00991	-1.04301	7.10235e-08	0.0484373	0.301244	0	1	1	None
1_214458735_G_C	1	214458735	G	C	rs6419473	ENSG00000228470		-0.145506	-0.023043	0.0209925	0.0314502	0.0720394	0.0427343	-4.62656	-0.319866	0.491233	5.2992e-06	0.749267	0.62358	0	1	1	None
1_108743059_G_C	1	108743059	G	C	rs663045	ENSG00000260879		0.0933766	0.0202213	-0.0209329	0.0216283	0.0310983	0.0260428	4.31734	0.650238	-0.803787	7.01595e-05	0.518085	0.424989	0	1	1	None
1_152168717_G_A	1	152168717	G	A	rs35058813	ENSG00000237975	FLG-AS1	0.267982	-0.0325244	-0.00260226	0.0565143	0.0527235	0.0723025	4.74184	-0.616887	-0.0359913	1.45539e-05	0.539961	0.971418	0	1	1	None
1_36884473_A_G	1	36884473	A	G	rs57413616	ENSG00000116885	OSCP1	0.172841	-0.0465957	-0.0238491	0.0289694	0.0404036	0.0469774	5.96634	-1.15326	-0.507673	2.48086e-07	0.254512	0.613855	0	1	1	None
1_45292866_G_A	1	45292866	G	A	rs2295996	ENSG00000142959	BEST4	-0.121691	-0.017976	0.00480949	0.0291743	0.0255846	0.0385362	-4.17118	-0.702611	0.124805	0.000169019	0.485461	0.901257	0	1	1	None
1_170633896_T_C	1	170633896	T	C	rs659580	ENSG00000271811		0.654139	0.184646	-0.106578	0.153538	0.32894	0.185451	4.26044	0.561336	-0.574696	6.89214e-05	0.57659	0.567569	0	1	1	None
1_155713650_T_G	1	155713650	T	G	rs10908481	ENSG00000203761	MSTO2P	-0.192395	-0.0642076	0.0261603	0.0366372	0.0437405	0.0489742	-5.25136	-1.46792	0.534164	2.22666e-06	0.147677	0.595344	0	1	1	None
1_1812688_A_G	1	1812688	A	G	rs6603803	ENSG00000231050	GNB1-DT	0.112348	-0.0811125	0.0116868	0.0218935	0.0367973	0.0298055	5.13157	-2.2043	0.392101	3.35122e-06	0.0320501	0.696612	0	1	1	None
1_209608020_C_A	1	209608020	C	A	rs6690362	ENSG00000230937	MIR205HG	0.147606	-0.0654702	0.0673734	0.0355037	0.0766584	0.055567	4.15749	-0.85405	1.21247	0.000133192	0.397073	0.231098	0	1	1	None
1_3570883_C_T	1	3570883	C	T	rs6697769	ENSG00000116213	WRAP73	0.144105	0.0415661	-0.0358468	0.0265484	0.0514988	0.0395236	5.42803	0.807127	-0.906972	1.01609e-06	0.422417	0.368011	0	1	1	None
1_26497340_A_C	1	26497340	A	C	rs8768	ENSG00000142684	ZNF593	-0.182423	0.0863707	-0.0493228	0.0511594	0.104029	0.0659051	-3.56578	0.830257	-0.748391	0.000877565	0.410921	0.45823	0	1	1	None
1_1335302_C_T	1	1335302	C	T	rs1240707	ENSG00000225905	ANKRD65-AS1	-0.233255	0.032959	-0.0608456	0.0602139	0.0359835	0.0762113	-3.87377	0.915948	-0.79838	0.000326125	0.364994	0.428063	0	1	1	None
1_47280859_G_A	1	47280859	G	A	rs2297810	ENSG00000142973	CYP4B1	-0.550044	-0.0558875	-0.0785014	0.109685	0.0977123	0.148007	-5.01478	-0.571959	-0.53039	5.63061e-06	0.569694	0.597963	0	1	1	None
1_109473527_C_T	1	109473527	C	T	rs12743716	ENSG00000121957	GPSM2	0.204457	-0.0732217	0.0267877	0.045695	0.0545368	0.0615916	4.47437	-1.34261	0.434925	3.55129e-05	0.184462	0.665261	0	1	1	None
1_26357656_C_A	1	26357656	C	A	rs2736831	ENSG00000284309		0.200964	0.0945754	-0.0682905	0.035628	0.0723011	0.0487228	5.64061	1.30808	-1.40161	3.47327e-07	0.195214	0.165211	0	1	1	None
1_201125326_T_C	1	201125326	T	C	rs7542768	ENSG00000116857	TMEM9	0.142728	0.0224607	-0.0397976	0.0228067	0.0312431	0.0329029	6.25816	0.718901	-1.20955	2.74368e-07	0.476556	0.233768	0	1	1	None
2_242132_G_A	2	242132	G	A	rs17713568	ENSG00000035115	SH3YL1	-0.621642	-0.00121433	0.0300935	0.0512454	0.0619122	0.0703836	-12.1307	-0.0196137	0.427564	9.56289e-18	0.984418	0.670478	0	1	1	None
2_88469863_G_C	2	88469863	G	C	rs6547758	ENSG00000144115	THNSL2	1.21215	0.166345	-0.048869	0.10023	0.210824	0.13483	12.0937	0.789022	-0.362448	4.58554e-18	0.433101	0.718262	0	1	1	None
2_61393890_G_T	2	61393890	G	T	rs12999245	ENSG00000237651	C2orf74	0.603723	-0.0386194	0.0395795	0.0586425	0.0651007	0.0764339	10.295	-0.593225	0.517827	1.17219e-14	0.555594	0.606645	0	1	1	None
2_74345370_C_G	2	74345370	C	G	rs60705299	ENSG00000217702		0.400708	-0.0179384	-0.0724187	0.0337781	0.0313984	0.0472632	11.8629	-0.571316	-1.53224	5.43988e-16	0.570343	0.13196	0	1	1	None
2_108912673_C_A	2	108912673	C	A	rs13410305	ENSG00000198203	SULT1C2	0.31742	0.0255605	-0.0195278	0.0249441	0.0343558	0.0399273	12.7252	0.743992	-0.489084	1.13504e-16	0.460184	0.627063	0	1	1	None
2_201736734_T_C	2	201736734	T	C	rs7606251	ENSG00000240344	PPIL3	-0.385693	-0.0103465	0.0360867	0.0449257	0.0295259	0.0511554	-8.58513	-0.350422	0.705433	8.89356e-12	0.727479	0.4833	0	1	1	None
2_75189737_A_T	2	75189737	A	T	rs13402369	ENSG00000204792	LINC01291	0.930865	-0.0718421	0.0151098	0.101822	0.16766	0.147107	9.14209	-0.428499	0.102713	6.28384e-13	0.669833	0.918537	0	1	1	None
2_219154781_G_A	2	219154781	G	A	rs992157	ENSG00000261338		0.235836	0.00389276	0.0406457	0.0261858	0.0470452	0.0344607	9.00626	0.0827452	1.17948	7.65308e-12	0.934409	0.244214	0	1	1	None
2_169729563_G_A	2	169729563	G	A	rs554494	ENSG00000152253	SPC25	-0.575271	-0.20066	0.135877	0.0588513	0.0750147	0.0784806	-9.77499	-2.67494	1.73134	3.21728e-14	0.00962895	0.0881984	0	1	1	None
2_48822381_G_A	2	48822381	G	A	rs2140551	ENSG00000242441	GTF2A1L	0.169237	-0.0231626	0.0440605	0.0211007	0.0378539	0.0277248	8.02044	-0.611895	1.58921	6.35691e-10	0.544049	0.119785	0	1	1	None
2_239035853_C_T	2	239035853	C	T	rs12479385	ENSG00000144488	ESPNL	0.222843	0.0585452	0.0102944	0.0284569	0.0439416	0.0359842	7.83089	1.33234	0.28608	1.06893e-10	0.188267	0.775785	0	1	1	None
2_85823632_C_T	2	85823632	C	T	rs2232745	ENSG00000168894	RNF181	-0.297338	0.00810358	-0.0880717	0.0316306	0.0172205	0.0531027	-9.40031	0.470579	-1.65852	3.15853e-13	0.639911	0.101473	0	1	1	None
2_75939781_C_T	2	75939781	C	T	rs112846031	ENSG00000115364	MRPL19	-0.176542	-0.0470882	0.000339534	0.0217159	0.0213958	0.0284074	-8.1296	-2.20082	0.0119523	3.42838e-11	0.0320618	0.990507	0	1	1	None
2_191503225_A_G	2	191503225	A	G	rs6731208	ENSG00000284052		0.304732	0.0307323	-0.00519896	0.0378501	0.0372372	0.053287	8.05103	0.825311	-0.0975653	3.27749e-11	0.413047	0.922624	0	1	1	None
2_242294913_A_G	2	242294913	A	G	rs3755397	ENSG00000168385	SEPTIN2	0.243137	-0.00674768	0.0166107	0.0344187	0.0150772	0.0458991	7.0641	-0.447541	0.361896	3.45896e-09	0.656155	0.718847	0	1	1	None
2_217126643_C_A	2	217126643	C	A	rs57212054	ENSG00000260804	LINC01963	0.548637	-0.0219196	-0.0119638	0.067827	0.0299932	0.0944288	8.08877	-0.730819	-0.126696	5.40316e-11	0.468208	0.899653	0	1	1	None
2_3609064_G_A	2	3609064	G	A	rs12629	ENSG00000234171	RNASEH1-DT	-0.317033	0.0223282	0.0161827	0.0369069	0.0472035	0.0549488	-8.59005	0.47302	0.294505	7.19508e-12	0.638124	0.769534	0	1	1	None
2_75189737_A_T	2	75189737	A	T	rs13402369	ENSG00000236209		0.224511	-0.0173997	0.0248565	0.0291646	0.0483172	0.0421341	7.69805	-0.360113	0.589938	3.90321e-10	0.720184	0.557796	0	1	1	None
2_132508152_A_G	2	132508152	A	G	rs1821705	ENSG00000287071	CDRT15P4	-0.208474	-0.0355482	-0.0319306	0.030733	0.054118	0.0409919	-6.78339	-0.656865	-0.778949	6.53753e-09	0.514048	0.439324	0	1	1	None
2_27323385_C_T	2	27323385	C	T	rs1131375	ENSG00000138030	KHK	0.272291	0.00967395	0.0183069	0.0368289	0.0548487	0.0508438	7.3934	0.176375	0.360062	6.98191e-10	0.860634	0.720221	0	1	1	None
2_18061117_G_C	2	18061117	G	C	rs56884760	ENSG00000170745	KCNS3	0.447737	0.0787344	-0.0115277	0.0535134	0.0764456	0.0753718	8.36683	1.02994	-0.152944	1.66267e-11	0.30733	0.879013	0	1	1	None
2_203337001_A_G	2	203337001	A	G	rs12468226	ENSG00000273456		0.261835	0.0730689	-0.105946	0.0353003	0.0307953	0.0547917	7.41735	2.37273	-1.93361	9.67299e-13	0.0182146	0.0539929	0	1	1	None
2_114493509_CT_C	2	114493509	CT	C		ENSG00000227359		0.388528	-0.00633902	0.0339983	0.0547846	0.0510527	0.0750986	7.09192	-0.124166	0.452716	4.40262e-09	0.901702	0.652804	0	1	1	None
2_21246306_G_C	2	21246306	G	C	rs12714102	ENSG00000084674	APOB	0.218673	0.0299922	-0.077672	0.0281935	0.018367	0.0369511	7.75615	1.63294	-2.10202	7.93348e-11	0.107265	0.0396349	0	1	1	None
2_202145612_C_T	2	202145612	C	T	rs10804111	ENSG00000064012	CASP8	0.201847	-0.051856	0.0262608	0.0309159	0.059367	0.0427752	6.52888	-0.873482	0.613927	2.14203e-08	0.38624	0.541805	0	1	1	None
2_113790260_C_G	2	113790260	C	G	rs11123156	ENSG00000136696	IL36B	-0.485233	-0.000215248	-0.0140886	0.0874038	0.162148	0.108194	-5.55162	-0.00132747	-0.130216	7.27639e-07	0.998945	0.89684	0	1	1	None
2_242916869_A_G	2	242916869	A	G	rs66921654	ENSG00000237940	LINC01238	-0.351076	-0.0872464	0.0577605	0.040666	0.0699775	0.0550711	-8.63316	-1.24678	1.04884	2.51354e-11	0.218348	0.299306	0	1	1	None
2_20142744_G_A	2	20142744	G	A	rs10208878	ENSG00000183891	TTC32	0.361917	0.0730596	0.0232483	0.0459213	0.0371671	0.0698836	7.88125	1.96571	0.332672	7.90945e-10	0.0549367	0.740837	0	1	1	None
2_190526205_C_T	2	190526205	C	T	rs2289226	ENSG00000128699	ORMDL1	-0.249887	0.0969222	-0.072034	0.0369342	0.09154	0.059037	-6.76575	1.0588	-1.22015	2.13026e-08	0.295496	0.228565	0	1	1	None
2_241821504_C_T	2	241821504	C	T	rs9288742	ENSG00000172478	MAB21L4	-0.258497	-0.071347	0.00637167	0.0405813	0.0643255	0.0578014	-6.36985	-1.10916	0.110234	4.3315e-08	0.272015	0.912631	0	1	1	None
2_242695900_T_C	2	242695900	T	C	rs6733823	ENSG00000180902	D2HGDH	-0.285047	-0.0125187	0.0472214	0.0414993	0.0670007	0.0527323	-6.86871	-0.186844	0.895493	3.54961e-09	0.852453	0.374176	0	1	1	None
2_43561985_A_G	2	43561985	A	G	rs72790903	ENSG00000234936		0.31238	-0.00182078	0.0116094	0.0619969	0.0429219	0.0857199	5.03864	-0.0424207	0.135434	7.64087e-07	0.966188	0.892349	0	1	1	None
2_28852855_G_T	2	28852855	G	T	rs4555300	ENSG00000230730		0.381247	0.1251	-0.102472	0.0525585	0.0509667	0.0671657	7.25378	2.45454	-1.52566	5.91865e-10	0.0172824	0.132392	0	1	1	None
2_132256059_CTG_C	2	132256059	CTG	C	rs1011231516	ENSG00000152117	SMPD4BP	-0.304438	-0.00565985	0.0136608	0.0474737	0.0471977	0.064482	-6.41277	-0.119918	0.211854	3.5453e-08	0.904981	0.833	0	1	1	None
2_74345370_C_G	2	74345370	C	G	rs60705299	ENSG00000257800	FNBP1P1	0.127837	0.000278956	-0.0155194	0.0181006	0.016827	0.0253262	7.06255	0.0165779	-0.612781	6.49606e-09	0.986842	0.542989	0	1	1	None
2_113981022_G_A	2	113981022	G	A	rs6707386	ENSG00000189223	PAX8-AS1	-1.18752	0.137225	0.0967089	0.184969	0.260554	0.248412	-6.42009	0.526664	0.389309	2.28737e-08	0.600382	0.698442	0	1	1	None
2_240956982_G_A	2	240956982	G	A	rs6732752	ENSG00000130414	NDUFA10	-0.184071	-0.0175601	-0.0395396	0.032334	0.026765	0.0461649	-5.69282	-0.656084	-0.856486	5.1581e-07	0.514431	0.395451	0	1	1	None
2_74690378_C_T	2	74690378	C	T	rs1063588	ENSG00000115274	INO80B	-0.207268	-0.0218846	-0.0414982	0.0339659	0.0282289	0.0413287	-6.10225	-0.775252	-1.0041	1.06697e-07	0.442013	0.319569	0	1	1	None
2_85546052_A_G	2	85546052	A	G	rs1053561	ENSG00000152291	TGOLN2	-0.11217	0.0126587	0.00430556	0.0178365	0.0320305	0.0234368	-6.28878	0.395206	0.183709	1.23662e-07	0.694616	0.855087	0	1	1	None
2_3481857_G_T	2	3481857	G	T	rs4641971	ENSG00000225234	TRAPPC12-AS1	-0.253758	-0.0386817	0.034218	0.0426609	0.0595953	0.0549551	-5.94826	-0.649074	0.622655	1.16629e-07	0.518401	0.535585	0	1	1	None
2_113981022_G_A	2	113981022	G	A	rs6707386	ENSG00000125618	PAX8	-0.90454	0.0586381	0.134063	0.142048	0.199509	0.19012	-6.36783	0.293912	0.705149	2.64832e-08	0.769842	0.483466	0	1	1	None
2_28644670_G_C	2	28644670	G	C	rs7559046	ENSG00000270210		0.1416	-0.0656193	0.0589832	0.0320212	0.0650187	0.0462745	4.42207	-1.00924	1.27464	1.31844e-05	0.31358	0.203311	0	1	1	None
2_3493560_A_G	2	3493560	A	G	rs13003003	ENSG00000171853	TRAPPC12	0.183435	-0.0739404	0.0346682	0.0360691	0.05005	0.0483669	5.08565	-1.47733	0.716775	3.79193e-06	0.14444	0.476116	0	1	1	None
2_200632991_A_G	2	200632991	A	G	rs1523816	ENSG00000226124	FTCDNL1	-0.360464	0.0580611	-0.0278155	0.0680703	0.131639	0.0851723	-5.29546	0.441063	-0.326579	1.81164e-06	0.660708	0.745117	0	1	1	None
2_114399145_G_A	2	114399145	G	A	rs73955042	ENSG00000236397	DDX11L2	0.538985	-0.00689096	0.0146283	0.101658	0.158284	0.143426	5.30193	-0.0435355	0.101992	1.67287e-06	0.965416	0.919092	0	1	1	None
2_159676116_C_T	2	159676116	C	T	rs10207728	ENSG00000251491	OR7E28P	-0.603221	0.129891	-0.0272383	0.122062	0.231924	0.16541	-4.94194	0.560059	-0.164671	6.9475e-06	0.577627	0.869776	0	1	1	None
2_29060630_T_A	2	29060630	T	A	rs61226201	ENSG00000171103	TRMT61B	0.139819	-0.0297634	0.0387793	0.0251742	0.0493015	0.0409263	5.55404	-0.603703	0.947541	7.85006e-07	0.548435	0.347529	0	1	1	None
2_113219906_C_T	2	113219906	C	T	rs13390931	ENSG00000169629	RGPD8	0.228595	-0.0347468	0.0784536	0.0520373	0.0708688	0.069066	4.3929	-0.490297	1.13592	4.72324e-05	0.625656	0.260599	0	1	1	None
2_75913595_A_G	2	75913595	A	G	rs13391581	ENSG00000270696		0.339386	0.0552544	-0.0419723	0.0591303	0.0588373	0.0778121	5.73964	0.939105	-0.539406	5.21366e-07	0.352171	0.591982	0	1	1	None
2_73641364_C_T	2	73641364	C	T	rs6755241	ENSG00000163016	ALMS1P1	0.073945	0.0130544	0.032946	0.0180022	0.018194	0.0213338	4.10756	0.717508	1.54431	0.000125553	0.476009	0.128179	0	1	1	None
2_9988795_C_CAA	2	9988795	C	CAA	rs921127523	ENSG00000269973		0.187721	0.0121568	0.0281337	0.0413935	0.0387034	0.055144	4.53505	0.3141	0.510185	2.9761e-05	0.754574	0.611882	0	1	1	None
2_86422416_T_C	2	86422416	T	C	rs17551822	ENSG00000132305	IMMT	-0.0733636	0.00471069	-0.0289468	0.0158666	0.0274081	0.0226047	-4.62378	0.171872	-1.28057	2.52286e-05	0.86423	0.205817	0	1	1	None
2_87322042_G_A	2	87322042	G	A	rs17041053	ENSG00000231259	ANAPC1P2	-0.525839	-0.0397991	0.0121614	0.107572	0.172789	0.145492	-4.88827	-0.230333	0.083588	8.2639e-06	0.818665	0.933688	0	1	1	None
2_46863872_A_C	2	46863872	A	C	rs6544906	ENSG00000119878	CRIPT	0.10805	0.0183968	0.0288571	0.0197133	0.0330816	0.0283775	5.48108	0.556103	1.0169	9.94983e-07	0.580381	0.314043	0	1	1	None
2_43330109_C_A	2	43330109	C	A	rs4567998	ENSG00000230587	LINC02580	-0.212136	0.0311597	-0.0111435	0.0475847	0.0567102	0.0677198	-4.45808	0.549454	-0.164553	5.75956e-05	0.585641	0.870075	0	1	1	None
2_113680114_C_T	2	113680114	C	T	rs2708954	ENSG00000125571	IL37	-0.745112	0.0889686	-0.0102315	0.123939	0.0946254	0.2191	-6.01194	0.940219	-0.0466976	2.37026e-07	0.351164	0.962894	0	1	1	None
2_192111616_C_T	2	192111616	C	T	rs35596292	ENSG00000227542	MYO1B-AS1	0.12492	0.0201442	-0.0182393	0.0225714	0.0325624	0.0293574	5.53441	0.618633	-0.621285	8.2216e-07	0.53861	0.536948	0	1	1	None
2_160756345_G_A	2	160756345	G	A	rs7595388	ENSG00000054219	LY75	0.217969	0.0766538	-0.0377213	0.0348521	0.0684755	0.0582498	6.25413	1.11943	-0.647578	8.48512e-08	0.268166	0.519772	0	1	1	None
2_242667894_A_G	2	242667894	A	G	rs7588212	ENSG00000168395	ING5	-0.151478	-0.0145881	0.0208728	0.0252278	0.0464176	0.0348163	-6.00441	-0.31428	0.599512	4.32733e-07	0.754835	0.552178	0	1	1	None
2_132339510_A_G	2	132339510	A	G	rs11674634	ENSG00000287151	C2orf27A	-0.333749	-0.0826158	0.101743	0.0536032	0.0808416	0.0698705	-6.2263	-1.02195	1.45616	7.67126e-08	0.311404	0.151264	0	1	1	None
2_114459955_G_T	2	114459955	G	T	rs13416930	ENSG00000115084	SLC35F5	-0.176054	0.0670344	-0.0738373	0.0415907	0.0836234	0.0593509	-4.23303	0.801623	-1.24408	7.93849e-05	0.42623	0.218504	0	1	1	None
2_242919146_A_G	2	242919146	A	G	rs4973674	ENSG00000233806	LINC01237	-0.220477	0.00672219	0.0320058	0.0345501	0.0591143	0.0463507	-6.38137	0.113715	0.690514	1.02076e-07	0.909982	0.493318	0	1	1	None
2_234176108_T_TA	2	234176108	T	TA	rs79648914	ENSG00000085978	ATG16L1	0.103193	0.00696083	0.0381821	0.0220546	0.0374252	0.0297318	4.67898	0.185993	1.28422	1.97429e-05	0.853149	0.204609	0	1	1	None
2_85545490_T_C	2	85545490	T	C	rs7428	ENSG00000246575		-0.174849	0.0101114	-0.0414304	0.0372541	0.0554037	0.0514838	-4.69341	0.182505	-0.804727	2.4606e-05	0.856108	0.425476	0	1	1	None
2_132583143_GAT_G	2	132583143	GAT	G	rs869158198	ENSG00000186825	CDRT15P3	0.238376	-0.00861522	-0.0874301	0.038174	0.031825	0.0490242	6.24445	-0.270706	-1.78341	1.33705e-07	0.787754	0.0818442	0	1	1	None
2_202003170_A_G	2	202003170	A	G	rs7573256	ENSG00000003402	CFLAR	-0.18971	-0.0274707	0.0612727	0.0363716	0.0236459	0.0414519	-5.21588	-1.16175	1.47816	2.207e-06	0.251343	0.144666	0	1	1	None
2_162107295_G_T	2	162107295	G	T	rs3731769	ENSG00000227403	LINC01806	-0.195635	0.00964363	0.0153654	0.0440285	0.0859165	0.0545806	-4.44337	0.112244	0.281518	3.7788e-05	0.911024	0.779283	0	1	1	None
2_85783128_T_G	2	85783128	T	G	rs6738645	ENSG00000115486	GGCX	0.0827067	-0.0694061	0.0383671	0.0241243	0.0365958	0.0320611	3.42835	-1.89656	1.19669	0.00117246	0.0631144	0.236744	0	1	1	None
2_35304873_G_T	2	35304873	G	T	rs1922358	ENSG00000237320		0.27311	0.0177176	0.10018	0.0578903	0.0510861	0.0917784	4.71772	0.346818	1.09154	1.3328e-05	0.729926	0.278955	0	1	1	None
2_46761181_G_A	2	46761181	G	A	rs4952831	ENSG00000250565	ATP6V1E2	-0.193101	0.111346	-0.0683799	0.0485695	0.0534528	0.0628394	-3.97576	2.08308	-1.08817	0.000210658	0.0419169	0.281514	0	1	1	None
2_191177958_C_CCCTT	2	191177958	C	CCCTT	rs1688605983	ENSG00000198130	HIBCH	0.25921	0.117572	-0.094369	0.046603	0.0800256	0.055449	5.56209	1.46918	-1.70191	7.02243e-07	0.147183	0.0943496	0	1	1	None
2_132493876_T_G	2	132493876	T	G	rs4850246	ENSG00000213222	TOMM40P4	-0.0903321	-0.00692909	0.00855641	0.0182536	0.027169	0.0275046	-4.94872	-0.255037	0.31109	6.93191e-06	0.799545	0.756803	0	1	1	None
2_85787123_C_T	2	85787123	C	T	rs67988001	ENSG00000118640	VAMP8	-0.079551	0.0308889	-0.0396512	0.0229457	0.0257628	0.0317537	-3.46693	1.19897	-1.24871	0.000989866	0.235379	0.21691	0	1	1	None
3_128001515_G_C	3	128001515	G	C	rs7374227	ENSG00000132394	EEFSEC	-1.95378	0.227406	-0.150602	0.0817596	0.211905	0.112705	-23.8966	1.07315	-1.33625	3.33091e-33	0.286988	0.185981	0	1	1	None
3_53111704_T_C	3	53111704	T	C	rs1864367	ENSG00000242142	SERBP1P3	0.234153	-0.00531377	0.0151777	0.0292989	0.0498738	0.0367085	7.99189	-0.106544	0.413465	2.10512e-14	0.915214	0.679527	0	1	1	None
3_40462510_A_T	3	40462510	A	T	rs13066971	ENSG00000223797	ENTPD3-AS1	-0.191511	0.00772668	0.00509965	0.0226221	0.0454322	0.0309551	-8.46564	0.17007	0.164743	7.7997e-16	0.865056	0.869244	0	1	1	None
3_150306490_T_C	3	150306490	T	C	rs2868946	ENSG00000144895	EIF2A	0.270504	-0.0152745	0.0113316	0.0213332	0.0597659	0.0339392	12.68	-0.255572	0.333878	5.23662e-17	0.799187	0.739755	0	1	1	None
3_101437433_A_G	3	101437433	A	G	rs35850993	ENSG00000286699		-0.241351	-0.00637287	-0.0270008	0.026123	0.0315427	0.036059	-9.23902	-0.202039	-0.748794	3.48132e-12	0.840827	0.457718	0	1	1	None
3_39469685_C_CATA	3	39469685	C	CATA	rs1293683797	ENSG00000168028	RPSA	-0.19882	0.0200578	0.00107484	0.0225411	0.0284665	0.0299485	-8.82035	0.704611	0.0358898	6.79553e-12	0.484321	0.971501	0	1	1	None
3_125802782_C_G	3	125802782	C	G	rs59713080	ENSG00000250012	SLC41A3-AS1	-0.31906	0.019281	-0.0392464	0.032425	0.0418024	0.0562981	-9.83995	0.461242	-0.697119	1.23535e-13	0.646351	0.488171	0	1	1	None
3_75904907_G_A	3	75904907	G	A	rs7634843	ENSG00000242516	LINC00960	-0.897052	0.0869198	-0.00895101	0.112572	0.207601	0.151045	-7.96869	0.418686	-0.0592605	4.42869e-11	0.6769	0.952932	0	1	1	None
3_134062433_T_G	3	134062433	T	G	rs1603824	ENSG00000260633		-0.155524	-0.0209036	0.021396	0.0184895	0.0362103	0.0249926	-8.4115	-0.577283	0.856093	3.61471e-11	0.566334	0.395864	0	1	1	None
3_49044713_C_T	3	49044713	C	T	rs71324929	ENSG00000178252	WDR6	0.551548	0.0149234	0.0222974	0.0633713	0.0393477	0.0955222	8.70344	0.379271	0.233426	4.40713e-12	0.70592	0.816282	0	1	1	None
3_194997620_C_T	3	194997620	C	T	rs2000052	ENSG00000173950	XXYLT1	-0.219618	-0.0403159	-0.025876	0.0314133	0.0323991	0.0431198	-6.99125	-1.24435	-0.600095	3.89028e-09	0.218664	0.550933	0	1	1	None
3_126249265_G_A	3	126249265	G	A	rs744233	ENSG00000180767	CHST13	-0.108624	0.00481694	0.00915423	0.0153393	0.0200393	0.0213011	-7.08143	0.240374	0.429753	2.08639e-09	0.810931	0.669003	0	1	1	None
3_98416900_G_T	3	98416900	G	T	rs10935473	ENSG00000239445	ST3GAL6-AS1	-0.280896	0.00571108	0.0239094	0.0402888	0.0544092	0.0534177	-6.97207	0.104965	0.447594	6.03594e-09	0.916833	0.65637	0	1	1	None
3_58564699_C_A	3	58564699	C	A	rs9812469	ENSG00000168309	FAM107A	0.330718	-0.232762	0.140409	0.0639198	0.119238	0.0816578	5.17396	-1.95209	1.71948	3.62778e-06	0.0565697	0.0916243	0	1	1	None
3_158519446_T_C	3	158519446	T	C	rs2244996	ENSG00000272247		-0.216972	-0.117198	0.0545826	0.0293509	0.068667	0.0431588	-7.39236	-1.70675	1.26469	9.64878e-10	0.092902	0.210806	0	1	1	None
3_46619238_T_A	3	46619238	T	A	rs80045772	ENSG00000241186	TDGF1	0.158021	0.00391593	0.0409585	0.0250252	0.0300274	0.0376007	6.31446	0.130412	1.0893	7.18956e-08	0.896697	0.281161	0	1	1	None
3_182663516_G_A	3	182663516	G	A	rs1509229	ENSG00000043093	DCUN1D1	-0.271166	0.0307895	-0.000799858	0.0421232	0.102963	0.0642451	-6.43744	0.299035	-0.0124501	2.81165e-08	0.765947	0.990106	0	1	1	None
3_50022064_G_A	3	50022064	G	A	rs139738301	ENSG00000004534	RBM6	-0.121291	-0.018601	-0.0105609	0.0196247	0.0361252	0.0269499	-6.18055	-0.514903	-0.391872	7.92337e-08	0.608488	0.696661	0	1	1	None
3_48743496_CGTGCATG_C	3	48743496	CGTGCATG	C	rs1312074322	ENSG00000213672	NCKIPSD	0.125224	-0.0759357	0.0516243	0.0248514	0.0488783	0.0336712	5.03893	-1.55357	1.53319	7.68081e-06	0.127015	0.132186	0	1	1	None
3_49667691_T_C	3	49667691	T	C	rs9883000	ENSG00000173540	GMPPB	-0.141623	-0.0110373	-0.0121525	0.0267049	0.0578617	0.0334303	-5.30325	-0.190752	-0.363517	2.51595e-06	0.849485	0.717682	0	1	1	None
3_14348737_T_TG	3	14348737	T	TG	rs1171788058	ENSG00000255021		-0.366661	0.183825	-0.123275	0.0673026	0.172076	0.101812	-5.44794	1.06828	-1.21082	9.89311e-07	0.289784	0.230906	0	1	1	None
3_66294095_G_A	3	66294095	G	A	rs1680402	ENSG00000144741	SLC25A26	-0.135534	0.0538804	-0.0126556	0.0280601	0.0336665	0.0378471	-4.83013	1.60042	-0.334387	1.07297e-05	0.115315	0.739263	0	1	1	None
3_171503310_T_C	3	171503310	T	C	rs1921343	ENSG00000075651	PLD1	-0.150956	0.166621	-0.0873837	0.0541183	0.111815	0.0621448	-2.78937	1.49015	-1.40613	0.00715228	0.14211	0.165501	0	1	1	None
3_156880573_T_C	3	156880573	T	C	rs4608646	ENSG00000244515	KRT18P34	-0.16333	-0.0263557	0.0483635	0.0243686	0.0211204	0.0360705	-6.70248	-1.24788	1.3408	1.0652e-08	0.217743	0.185509	0	1	1	None
3_48331286_G_C	3	48331286	G	C	rs77957078	ENSG00000172113	NME6	-0.14425	-0.00983833	0.00475302	0.0267432	0.0284941	0.034416	-5.39392	-0.345276	0.138105	1.21014e-06	0.731369	0.890663	0	1	1	None
3_20042834_C_T	3	20042834	C	T	rs4103004	ENSG00000163576	EFHB	0.380059	0.137693	-0.0645799	0.0616965	0.0888582	0.0861952	6.16015	1.54958	-0.749228	6.67407e-08	0.126764	0.456698	0	1	1	None
3_41827026_A_G	3	41827026	A	G	rs10212536	ENSG00000168038	ULK4	0.349837	0.0572092	-0.0975388	0.0526136	0.0467435	0.0610712	6.64917	1.2239	-1.59713	1.34704e-08	0.226299	0.116377	0	1	1	None
3_156532145_T_A	3	156532145	T	A	rs12492804	ENSG00000240875	LINC00886	-0.326914	-0.0774731	0.0655907	0.0573864	0.100787	0.0746552	-5.69672	-0.768684	0.878581	5.64774e-07	0.445589	0.38353	0	1	1	None
3_133451613_C_T	3	133451613	C	T	rs9869311	ENSG00000091513	TF	-0.77531	-0.00799154	0.0770603	0.141602	0.238849	0.186858	-5.47527	-0.0334586	0.4124	9.54959e-07	0.973416	0.681516	0	1	1	None
3_141452359_C_T	3	141452359	C	T	rs16851704	ENSG00000114124	GRK7	0.111978	-0.00696217	-0.0375305	0.016121	0.0109853	0.0280305	6.9461	-0.633773	-1.33891	3.35203e-09	0.528469	0.186078	0	1	1	None
3_52870132_G_A	3	52870132	G	A	rs1573815	ENSG00000243696		0.196147	-0.0129411	-0.0125765	0.032109	0.0389092	0.0453969	6.10876	-0.332598	-0.277034	1.20656e-07	0.740727	0.782795	0	1	1	None
3_183533623_C_G	3	183533623	C	G	rs2582092	ENSG00000233885	YEATS2-AS1	0.138045	0.021208	0.0193631	0.0274426	0.0439874	0.0361474	5.03033	0.482138	0.53567	6.05452e-06	0.632046	0.594821	0	1	1	None
3_24443954_T_A	3	24443954	T	A	rs13065876	ENSG00000151090	THRB	0.135716	0.00451572	0.0183008	0.0337235	0.0508862	0.0414561	4.02437	0.0887416	0.441449	0.000157742	0.929631	0.660477	0	1	1	None
3_98292683_C_T	3	98292683	C	T	rs1675511	ENSG00000286602		0.122386	0.0221813	0.00336884	0.0222834	0.0371243	0.0326192	5.49222	0.597488	0.103278	9.16517e-07	0.552443	0.9181	0	1	1	None
3_10316760_C_G	3	10316760	C	G	rs164939	ENSG00000240288	GHRLOS	0.183429	0.0033592	-0.0102675	0.0365185	0.040397	0.0472303	5.0229	0.0831547	-0.217393	4.4227e-06	0.93408	0.828736	0	1	1	None
3_137851198_T_C	3	137851198	T	C	rs2724692	ENSG00000118017	A4GNT	0.0995229	0.00377035	0.00494728	0.021211	0.0387754	0.0267982	4.69205	0.0972355	0.184612	1.76066e-05	0.922856	0.854186	0	1	1	None
3_58388482_CTT_C	3	58388482	CTT	C	rs2058778859	ENSG00000168291	PDHB	0.106746	0.00516178	-0.0125652	0.0193528	0.0289094	0.0253828	5.5158	0.17855	-0.49503	1.35249e-06	0.859063	0.622733	0	1	1	None
3_49938227_C_G	3	49938227	C	G	rs3774758	ENSG00000234667	ACTL11P	-0.0770975	-0.00814695	0.00556187	0.0143231	0.026069	0.0193317	-5.38273	-0.312515	0.287707	1.53733e-06	0.755708	0.774638	0	1	1	None
3_48282651_TGCGC_T	3	48282651	TGCGC	T	rs577453669	ENSG00000164048	ZNF589	0.218079	0.0339262	-0.000749651	0.0493716	0.0518161	0.0628136	4.41709	0.654742	-0.0119345	4.40702e-05	0.5154	0.99052	0	1	1	None
3_153860857_G_A	3	153860857	G	A	rs12490468	ENSG00000114790	ARHGEF26	-0.214599	-0.0238502	0.0254651	0.0385628	0.0335994	0.0508207	-5.56492	-0.70984	0.501077	5.83654e-07	0.480669	0.618315	0	1	1	None
3_195652708_T_C	3	195652708	T	C	rs6783079	ENSG00000207650	MIR570	0.687706	0.0335232	0.0361027	0.161228	0.332746	0.200714	4.26544	0.100747	0.179872	7.66509e-05	0.92011	0.857883	0	1	1	None
3_46556948_T_G	3	46556948	T	G	rs17030627	ENSG00000012223	LTF	0.966047	0.183683	-0.110056	0.204869	0.288692	0.250872	4.71543	0.636259	-0.438694	1.45917e-05	0.526986	0.662459	0	1	1	None
3_188901397_C_T	3	188901397	C	T	rs12491585	ENSG00000188001	TPRG1	0.348874	0.0285429	-0.0769123	0.0713423	0.0480691	0.0855137	4.89014	0.59379	-0.899415	1.17915e-05	0.555399	0.372713	0	1	1	None
3_121519793_C_T	3	121519793	C	T	rs7642353	ENSG00000173226	IQCB1	0.101014	-0.0427548	0.0290939	0.0242008	0.0464304	0.0324482	4.17398	-0.920837	0.896626	9.66351e-05	0.360714	0.373501	0	1	1	None
3_254202_C_T	3	254202	C	T	rs17263957	ENSG00000224318	CHL1-AS2	0.294319	0.0667048	0.0207461	0.0454088	0.0401355	0.111922	6.48155	1.66199	0.185362	1.98977e-08	0.10195	0.853452	0	1	1	None
3_134216139_G_T	3	134216139	G	T	rs6799543	ENSG00000129055	ANAPC13	0.107926	0.0101118	-0.00219978	0.0221855	0.0430804	0.0286293	4.86469	0.23472	-0.0768367	1.17244e-05	0.815397	0.939062	0	1	1	None
3_50332697_G_A	3	50332697	G	A	rs13100173	ENSG00000186792	HYAL3	-0.235138	0.0115521	-0.0226808	0.0414708	0.074468	0.0640512	-5.66997	0.155129	-0.354103	1.70778e-06	0.877535	0.72525	0	1	1	None
3_182457097_T_C	3	182457097	T	C	rs2717297	ENSG00000260377		0.120485	-0.0227406	0.0672558	0.0298995	0.0552736	0.0412005	4.02966	-0.411419	1.6324	0.000155769	0.682123	0.107439	0	1	1	None
3_32033850_A_G	3	32033850	A	G	rs6806060	ENSG00000197385	ZNF860	0.198947	-0.00840406	-0.0214415	0.107507	0.0216419	0.115182	1.85055	-0.388324	-0.186154	0.0651038	0.69802	0.852435	0	1	1	None
3_150427910_T_G	3	150427910	T	G	rs13090897	ENSG00000240137	ERICH6-AS1	-0.216795	-0.0757882	0.0726426	0.0387311	0.0584794	0.0521527	-5.59744	-1.29598	1.39288	1.14452e-06	0.201657	0.170647	0	1	1	None
3_122081660_A_C	3	122081660	A	C	rs9857710	ENSG00000114023	FAM162A	-0.105841	0.0160166	-0.0350972	0.028379	0.0461842	0.0366078	-3.72957	0.346798	-0.958736	0.000447541	0.730185	0.341894	0	1	1	None
3_130701607_T_C	3	130701607	T	C	rs34092799	ENSG00000114670	NEK11	0.157792	-0.0554643	0.0377013	0.039742	0.037084	0.0494646	3.97041	-1.49564	0.762188	0.000265815	0.142386	0.450356	0	1	1	None
3_23150308_C_A	3	23150308	C	A	rs9826624	ENSG00000182247	UBE2E2	0.17339	0.0142615	-0.0445267	0.0383585	0.062034	0.0458573	4.52024	0.229897	-0.970984	3.71182e-05	0.819169	0.336367	0	1	1	None
4_25164735_T_C	4	25164735	T	C	rs62411567	ENSG00000281501	SEPSECS-AS1	-0.607821	-0.0359844	0.0467587	0.0478959	0.0440035	0.0921847	-12.6905	-0.817761	0.507228	1.84618e-30	0.414068	0.612325	0	1	1	None
4_119161795_G_A	4	119161795	G	A	rs617430	ENSG00000269893	SNHG8	0.592609	-0.0507845	0.0539411	0.0643839	0.0820912	0.0870327	9.2043	-0.618635	0.619779	5.12384e-13	0.538565	0.537834	0	1	1	None
4_185637418_C_T	4	185637418	C	T	rs2077205	ENSG00000151725	CENPU	-0.470399	-0.0493715	0.0251488	0.0496007	0.069334	0.0683507	-9.48372	-0.712082	0.367938	1.03047e-12	0.479964	0.714469	0	1	1	None
4_147128199_T_C	4	147128199	T	C	rs6821863	ENSG00000250673	REELD1	0.421576	-0.0123	-0.0279219	0.050664	0.0603996	0.0697238	8.32102	-0.203645	-0.400465	2.67339e-11	0.839352	0.690404	0	1	1	None
4_159076826_C_T	4	159076826	C	T	rs6830702	ENSG00000248429	GASK1B-AS1	0.348141	0.0932332	-0.0659218	0.0367492	0.0951264	0.0563228	9.47344	0.980099	-1.17043	1.34758e-13	0.331393	0.246922	0	1	1	None
4_185916817_T_C	4	185916817	T	C	rs7694312	ENSG00000248517	LINC02437	-0.409343	0.125211	-0.0947322	0.0562076	0.100113	0.0923296	-7.2827	1.2507	-1.02602	5.99308e-10	0.215754	0.308706	0	1	1	None
4_83836725_T_A	4	83836725	T	A	rs3940815	ENSG00000251022	THAP9-AS1	-0.235248	0.0274345	-0.0760125	0.0312873	0.0375986	0.0412451	-7.51898	0.72967	-1.84295	1.18807e-09	0.468983	0.0715547	0	1	1	None
4_181476_T_C	4	181476	T	C	rs7665922	ENSG00000250312	ZNF718	0.287348	0.0488258	0.0292332	0.04526	0.0554255	0.0592977	6.34882	0.880926	0.492991	3.17961e-08	0.381835	0.623814	0	1	1	None
4_69915999_A_C	4	69915999	A	C	rs7435274	ENSG00000171234	UGT2B7	-0.300801	0.00278241	0.021504	0.047344	0.068093	0.0593293	-6.35353	0.0408619	0.362452	3.09414e-08	0.967549	0.718324	0	1	1	None
4_120409963_T_C	4	120409963	T	C	rs13145352	ENSG00000245958	SEPTIN7P14	-0.307963	-0.005557	0.0637401	0.0355036	0.041319	0.0514546	-8.67414	-0.13449	1.23876	2.2864e-11	0.893567	0.221384	0	1	1	None
4_7931249_C_T	4	7931249	C	T	rs11733177	ENSG00000196526	AFAP1	0.256608	0.00924589	-0.00737939	0.0386047	0.0475441	0.0475371	6.64705	0.19447	-0.155234	2.96764e-08	0.846708	0.877285	0	1	1	None
4_164435698_G_C	4	164435698	G	C	rs9993988	ENSG00000273449		-0.199659	0.0711724	-0.00925139	0.0332287	0.0620875	0.0444331	-6.00865	1.14633	-0.20821	1.24732e-07	0.25628	0.835829	0	1	1	None
4_3024044_C_T	4	3024044	C	T	rs2471325	ENSG00000125388	GRK4	-0.272829	0.0160275	0.0611725	0.0360345	0.0434565	0.0495488	-7.57135	0.368818	1.23459	4.91437e-10	0.71368	0.222419	0	1	1	None
4_727153_C_T	4	727153	C	T	rs34434107	ENSG00000185619	PCGF3	-0.222002	0.0625425	-0.0145527	0.0326909	0.043601	0.0464315	-6.79096	1.43443	-0.313423	3.24671e-09	0.156331	0.75494	0	1	1	None
4_175444382_T_C	4	175444382	T	C	rs1426945	ENSG00000250596		0.077903	0.000732627	0.0158154	0.0146475	0.0226853	0.0178783	5.31852	0.0322952	0.884617	1.66336e-06	0.974357	0.379953	0	1	1	None
4_185905039_A_T	4	185905039	A	T	rs4861651	ENSG00000187821	HELT	-0.158615	0.0787997	-0.0928052	0.0291215	0.0444944	0.0484511	-5.44668	1.771	-1.91544	1.49787e-06	0.0831215	0.06081	0	1	1	None
4_84395132_C_A	4	84395132	C	A	rs13116765	ENSG00000163319	MRPS18C	0.183963	-0.00282204	-0.00576755	0.0296623	0.0384628	0.0351176	6.20192	-0.0733708	-0.164236	1.0042e-07	0.941808	0.870253	0	1	1	None
4_8454938_G_A	4	8454938	G	A	rs871768	ENSG00000155275	TRMT44	-0.146651	0.00819269	-0.0044806	0.025024	0.0555513	0.0357695	-5.86042	0.14748	-0.125263	2.29041e-07	0.883299	0.900771	0	1	1	None
4_75719006_C_T	4	75719006	C	T	rs13107535	ENSG00000174808	BTC	-0.363135	0.0417504	-0.0794451	0.0673456	0.0853904	0.0911394	-5.39211	0.488936	-0.871687	5.49438e-06	0.627994	0.389731	0	1	1	None
4_3496110_C_T	4	3496110	C	T	rs10937930	ENSG00000163956	LRPAP1	0.201668	-0.0191474	-0.0695536	0.0283871	0.0348765	0.0370097	7.10424	-0.549005	-1.87933	1.48448e-09	0.585003	0.0653883	0	1	1	None
4_6270056_G_A	4	6270056	G	A	rs4689388	ENSG00000109501	WFS1	0.17577	-0.0440517	0.0148825	0.0352005	0.0667242	0.0449933	4.99339	-0.660206	0.330771	5.97802e-06	0.512107	0.742114	0	1	1	None
4_80491820_T_C	4	80491820	T	C	rs2165387	ENSG00000250334	LINC00989	-0.184602	0.109795	-0.0860131	0.0397779	0.0848232	0.0516694	-4.64082	1.2944	-1.66468	2.30055e-05	0.201771	0.102587	0	1	1	None
4_6937984_C_T	4	6937984	C	T	rs9291123	ENSG00000287104		0.202916	-0.0915186	0.0751505	0.0471836	0.0901783	0.066455	4.30056	-1.01486	1.13085	6.42585e-05	0.314368	0.262476	0	1	1	None
4_187123784_T_C	4	187123784	T	C	rs6552962	ENSG00000145476	CYP4V2	-0.249363	0.0403944	-0.01026	0.0545489	0.118313	0.0702364	-4.57136	0.34142	-0.146079	2.18495e-05	0.733927	0.88433	0	1	1	None
4_113143265_G_A	4	113143265	G	A	rs6813131	ENSG00000145365	TIFA	0.160999	-0.0191232	0.00646418	0.0308742	0.0528616	0.0416147	5.21467	-0.36176	0.155334	2.92402e-06	0.718939	0.877164	0	1	1	None
4_26841743_G_A	4	26841743	G	A	rs36053391	ENSG00000240005	STIM2-AS1	-0.462483	0.0372724	-0.131619	0.0969977	0.137512	0.138323	-4.76798	0.271049	-0.951531	1.23417e-05	0.787257	0.344887	0	1	1	None
4_68521207_A_T	4	68521207	A	T	rs9997057	ENSG00000270228		0.0681511	0.00357553	0.0237698	0.0167745	0.0104104	0.0210506	4.06277	0.343457	1.12918	0.000198504	0.732777	0.264995	0	1	1	None
4_185458566_A_G	4	185458566	A	G	rs13111483	ENSG00000271538	LINC02427	-0.0347803	0.0407126	-0.0256729	0.00995554	0.0202536	0.014381	-3.49356	2.01014	-1.7852	0.000798192	0.0488408	0.078629	0	1	1	None
4_4252175_G_GAT	4	4252175	G	GAT	rs10685229	ENSG00000132406	TMEM128	0.129892	-0.0316362	0.00985396	0.0261018	0.0645789	0.036361	4.97635	-0.489885	0.271004	7.13557e-06	0.626367	0.78747	0	1	1	None
4_8357736_A_C	4	8357736	A	C	rs34893440	ENSG00000251615		0.224565	-0.0156706	0.0983437	0.0545784	0.0533977	0.0819082	4.11455	-0.29347	1.20066	0.000120023	0.770175	0.234673	0	1	1	None
4_7021107_T_C	4	7021107	T	C	rs12648134	ENSG00000132405	TBC1D14	-0.100579	-0.0397645	0.0311986	0.0171054	0.0326718	0.0260271	-5.87994	-1.21709	1.1987	3.68207e-07	0.229245	0.236002	0	1	1	None
4_178362122_C_G	4	178362122	C	G	rs13106192	ENSG00000038002	AGA	-0.165501	-0.0181989	-0.0910738	0.040344	0.0441372	0.0553034	-4.10223	-0.412326	-1.6468	0.000149664	0.681744	0.10563	0	1	1	None
4_121995698_G_A	4	121995698	G	A	rs2136948	ENSG00000173376	NDNF	0.186592	-0.00876819	0.020557	0.0450252	0.0991759	0.0579527	4.14417	-0.0884105	0.35472	8.37561e-05	0.929797	0.723847	0	1	1	None
4_119506139_G_A	4	119506139	G	A	rs7689541	ENSG00000260404		-0.255771	-0.0106334	-0.0206423	0.056254	0.0862832	0.079801	-4.54672	-0.123238	-0.258672	2.96172e-05	0.902351	0.796838	0	1	1	None
4_57718253_C_T	4	57718253	C	T	rs13108002	ENSG00000269949		-0.153867	0.0708576	0.00527897	0.036889	0.0511955	0.0473854	-4.17108	1.38406	0.111405	3.85542e-05	0.167251	0.911361	0	1	1	None
4_15728294_C_G	4	15728294	C	G	rs60913985	ENSG00000214846		0.205166	0.00268318	0.038634	0.0556893	0.0267016	0.0642853	3.68411	0.100487	0.600977	0.00043317	0.920301	0.549806	0	1	1	None
5_149853527_A_G	5	149853527	A	G	rs76993613	ENSG00000254333	NDST1-AS1	0.909523	0.000683303	-0.129161	0.0755233	0.0395866	0.0886551	12.0429	0.017261	-1.45689	4.76341e-28	0.986239	0.146071	0	1	1	None
5_96252432_G_A	5	96252432	G	A	rs2927608	ENSG00000164308	ERAP2	1.08168	0.0276868	-0.0459975	0.0738254	0.122221	0.107465	14.6518	0.226531	-0.428023	5.74023e-22	0.821522	0.670092	0	1	1	None
5_56205357_A_G	5	56205357	A	G	rs185220	ENSG00000155542	SETD9	0.607323	-0.118564	0.0670615	0.046279	0.0993852	0.0575569	13.1231	-1.19297	1.16513	3.45666e-20	0.237682	0.248598	0	1	1	None
5_138132658_AT_A	5	138132658	AT	A		ENSG00000253404	CTNNA1-AS1	-0.471949	0.0165582	-0.0464656	0.0361549	0.0804908	0.0521193	-13.0535	0.205715	-0.891523	1.33264e-17	0.837846	0.377056	0	1	1	None
5_149826572_G_A	5	149826572	G	A	rs13183077	ENSG00000164587	RPS14	-0.376787	0.0504509	0.00713893	0.0289713	0.0349781	0.0433703	-13.0055	1.44236	0.164604	2.30663e-18	0.154452	0.869835	0	1	1	None
5_179173067_T_G	5	179173067	T	G	rs9800237	ENSG00000161021	MAML1	-1.76635	0.354275	-0.207206	0.160327	0.358576	0.214985	-11.0172	0.988005	-0.963814	1.14174e-15	0.327436	0.339273	0	1	1	None
5_74018774_A_C	5	74018774	A	C	rs16872220	ENSG00000164346	NSA2	0.419581	0.0486023	-0.0528209	0.0267415	0.0265651	0.0432136	15.6903	1.82955	-1.22232	9.36953e-21	0.0728509	0.227351	0	1	1	None
5_68717462_T_C	5	68717462	T	C	rs299092	ENSG00000152939	MARVELD2	-0.570143	0.0205153	-0.00874436	0.0500461	0.0883289	0.0688397	-11.3924	0.232261	-0.127025	1.33765e-15	0.817276	0.899419	0	1	1	None
5_81579071_AAG_A	5	81579071	AAG	A	rs1416202571	ENSG00000205464	ATP6AP1L	-0.414995	0.175792	-0.0952876	0.0382624	0.0927171	0.0575099	-10.846	1.89601	-1.65689	1.2882e-15	0.0629784	0.103259	0	1	1	None
5_1051687_T_C	5	1051687	T	C	rs1058508	ENSG00000113504	SLC12A7	-0.567764	0.0278063	0.0365785	0.0581915	0.116348	0.0792175	-9.75681	0.238993	0.461748	2.64329e-14	0.811866	0.64584	0	1	1	None
5_147298827_C_T	5	147298827	C	T	rs1864994	ENSG00000250346	EEF1GP2	0.11731	-0.0148744	0.00652052	0.0154069	0.0204338	0.0211545	7.61409	-0.727928	0.308234	2.43208e-10	0.469404	0.758956	0	1	1	None
5_147693202_A_G	5	147693202	A	G	rs17719662	ENSG00000145879	SPINK7	1.21879	0.112187	-0.0739372	0.157517	0.194846	0.212745	7.73754	0.575772	-0.347539	1.52639e-10	0.566975	0.729455	0	1	1	None
5_33440306_C_A	5	33440306	C	A	rs3756663	ENSG00000249572	TARS1-DT	-0.525632	0.104173	0.053238	0.0596636	0.0536894	0.0854391	-8.80993	1.94029	0.62311	9.39859e-13	0.0569941	0.53545	0	1	1	None
5_36954812_G_A	5	36954812	G	A	rs292182	ENSG00000285967	NIPBL-DT	0.181734	0.0402932	-0.0009421	0.0224134	0.0466209	0.0344813	8.10827	0.864274	-0.027322	5.78274e-11	0.39173	0.978316	0	1	1	None
5_80581631_A_C	5	80581631	A	C	rs62365032	ENSG00000247572	CKMT2-AS1	-0.363441	0.0138945	0.0219454	0.0464148	0.0293185	0.0614831	-7.83028	0.473914	0.356933	9.6676e-10	0.637698	0.722878	0	1	1	None
5_138773090_A_G	5	138773090	A	G	rs10900864	ENSG00000170482	SLC23A1	-0.418416	-0.0687	0.0201669	0.0572895	0.110422	0.0747168	-7.30353	-0.622159	0.269911	6.60276e-10	0.536359	0.788205	0	1	1	None
5_34651789_T_C	5	34651789	T	C	rs458247	ENSG00000271874		0.569535	-0.00715921	0.11441	0.083978	0.114271	0.126093	6.78196	-0.0626513	0.907346	5.79761e-09	0.950253	0.367962	0	1	1	None
5_139931779_T_A	5	139931779	T	A	rs10589076	ENSG00000213523	SRA1	0.141466	-0.0209436	-0.0152309	0.0194472	0.0306349	0.0276462	7.27436	-0.683654	-0.550923	1.31045e-09	0.497075	0.583848	0	1	1	None
5_36702864_C_A	5	36702864	C	A	rs1025288	ENSG00000250155		0.191998	0.0604016	0.0367442	0.032448	0.0417794	0.040672	5.91709	1.44573	0.903428	1.25432e-07	0.153488	0.369729	0	1	1	None
5_127508074_G_GT	5	127508074	G	GT	rs1581134815	ENSG00000245937	SLC12A2-DT	0.144479	-0.0735086	0.0217185	0.0375788	0.0768749	0.0431945	3.84469	-0.95621	0.502808	0.000307406	0.343005	0.617078	0	1	1	None
5_1336178_A_T	5	1336178	A	T	rs457130	ENSG00000286388		-0.164567	-0.00557242	0.0118033	0.0252051	0.04397	0.0408731	-6.52911	-0.126732	0.288779	1.68795e-08	0.899629	0.773871	0	1	1	None
5_78275186_G_A	5	78275186	G	A	rs62377898	ENSG00000113273	ARSB	-0.111174	0.0605794	-0.0393481	0.0223254	0.0233223	0.0305122	-4.97973	2.59748	-1.28958	1.01596e-06	0.00980041	0.198074	0	1	1	None
5_137876920_G_A	5	137876920	G	A	rs154069	ENSG00000113013	HSPA9	-0.194705	-0.029225	-0.0305304	0.0312	0.0450536	0.0424652	-6.24055	-0.648671	-0.718952	1.96086e-07	0.520085	0.476216	0	1	1	None
5_177266026_G_A	5	177266026	G	A	rs2382160	ENSG00000170089		0.458385	0.0103739	-0.00903503	0.0776805	0.114727	0.109141	5.9009	0.0904225	-0.0827832	1.90007e-07	0.928269	0.934309	0	1	1	None
5_64940630_T_C	5	64940630	T	C	rs154869	ENSG00000113593	PPWD1	-0.110054	0.0363463	-0.00741057	0.0207408	0.0384831	0.0289615	-5.30616	0.944472	-0.255877	2.23979e-06	0.349551	0.799088	0	1	1	None
5_150315356_G_C	5	150315356	G	C	rs6889435	ENSG00000197083	ZNF300P1	-0.451179	-0.127886	0.130906	0.0724719	0.100249	0.09216	-6.22557	-1.27569	1.42042	5.06219e-08	0.207057	0.160709	0	1	1	None
5_145514420_A_G	5	145514420	A	G	rs62373773	ENSG00000133706	LARS1	0.117406	-0.0304151	0.0778792	0.0299247	0.0301241	0.0400092	3.92339	-1.00966	1.94653	0.000273588	0.317447	0.0569286	0	1	1	None
5_64953081_C_T	5	64953081	C	T	rs11737962	ENSG00000123219	CENPK	0.255321	0.0465811	-0.0337517	0.0512755	0.045833	0.0644701	4.97939	1.01632	-0.523524	9.42186e-06	0.314572	0.60307	0	1	1	None
5_172534347_C_T	5	172534347	C	T	rs17662639	ENSG00000113734	BNIP1	-0.192732	-0.0122556	0.0220998	0.0266376	0.0249113	0.0631807	-7.23535	-0.491969	0.349787	1.56854e-09	0.624771	0.727914	0	1	1	None
5_108710699_A_G	5	108710699	A	G	rs7720036	ENSG00000249476		-0.122259	-0.030305	0.0298893	0.0191205	0.0363536	0.0239632	-6.39414	-0.833617	1.2473	4.17914e-08	0.408369	0.217547	0	1	1	None
5_140564263_C_T	5	140564263	C	T	rs17844666	ENSG00000120322	PCDHB8	0.0958954	-0.0240775	0.0507783	0.0264414	0.0247237	0.0360399	3.62671	-0.973863	1.40895	0.000524842	0.333944	0.162938	0	1	1	None
5_438564_T_C	5	438564	T	C	rs2241598	ENSG00000221990	EXOC3-AS1	0.16965	-0.0446665	0.0488915	0.0339095	0.077496	0.0478581	5.00304	-0.576371	1.02159	5.12735e-06	0.566753	0.311698	0	1	1	None
5_176084160_A_G	5	176084160	A	G	rs4868678	ENSG00000048140	TSPAN17	-0.156992	-0.0666809	0.0120498	0.0257807	0.0602806	0.0384722	-6.0895	-1.10617	0.313208	7.39976e-08	0.272949	0.755162	0	1	1	None
5_6604533_AC_A	5	6604533	AC	A	rs1736676664	ENSG00000037474	NSUN2	-0.143319	-0.0127155	0.0137552	0.0262071	0.054504	0.0364988	-5.4687	-0.233296	0.376869	1.22767e-06	0.816435	0.707737	0	1	1	None
5_140566244_A_G	5	140566244	A	G	rs6580182	ENSG00000272674	PCDHB16	0.186923	-0.0762806	0.0755147	0.0483151	0.0799832	0.0654869	3.86884	-0.953708	1.15313	0.000232493	0.343642	0.25274	0	1	1	None
5_151039702_A_T	5	151039702	A	T	rs2033468	ENSG00000260581		-0.165094	0.00365609	-0.0533774	0.0355387	0.0526217	0.0445459	-4.64546	0.0694787	-1.19826	1.8862e-05	0.944863	0.235934	0	1	1	None
5_151221399_T_C	5	151221399	T	C	rs7735811	ENSG00000275765		-0.172285	-0.0126264	0.0338738	0.0308507	0.0476746	0.0459009	-5.58447	-0.264846	0.737975	5.00432e-07	0.791998	0.46311	0	1	1	None
5_87672704_A_G	5	87672704	A	G	rs6452782	ENSG00000247828	TMEM161B-DT	0.189954	0.0224363	-0.000281167	0.0403522	0.0526005	0.0572233	4.7074	0.426542	-0.00491351	1.88954e-05	0.671629	0.996099	0	1	1	None
5_42968313_G_A	5	42968313	G	A	rs309921	ENSG00000287263		-0.152425	-0.00708631	0.0224049	0.0259356	0.0618184	0.0396664	-5.87707	-0.114631	0.564834	2.64165e-07	0.909135	0.574508	0	1	1	None
5_49779592_A_G	5	49779592	A	G	rs1344365	ENSG00000170571	EMB	0.228906	-0.024241	0.0111114	0.0556957	0.103237	0.0736243	4.10993	-0.23481	0.15092	0.000126824	0.815182	0.88057	0	1	1	None
5_33323353_TA_T	5	33323353	TA	T	rs1579531498	ENSG00000250697		0.273454	0.0651033	-0.0656188	0.0468678	0.0580261	0.0679689	5.83458	1.12197	-0.965424	1.85267e-07	0.266245	0.338049	0	1	1	None
5_32325591_C_T	5	32325591	C	T	rs2963968	ENSG00000150712	MTMR12	-0.156489	-0.0151022	0.0531424	0.0290846	0.0540624	0.0398367	-5.38047	-0.279348	1.33401	1.07417e-06	0.780881	0.186915	0	1	1	None
5_80004285_A_AT	5	80004285	A	AT	rs1013866496	ENSG00000113318	MSH3	0.208025	0.0087357	-0.0119836	0.0418816	0.0321121	0.0613739	4.96698	0.272038	-0.195256	7.71943e-06	0.786537	0.845845	0	1	1	None
5_81418500_G_A	5	81418500	G	A	rs113136234	ENSG00000152348	ATG10	-0.33427	0.0218646	-0.0106138	0.0729967	0.0437956	0.0976206	-4.57925	0.499242	-0.108725	3.13789e-05	0.619662	0.91385	0	1	1	None
6_150110113_G_A	6	150110113	G	A	rs9688940	ENSG00000285889		0.303641	-0.0353426	0.0797384	0.0349489	0.0497346	0.0442723	8.68814	-0.710623	1.80109	1.59266e-16	0.477806	0.0725773	0	1	1	None
6_109728441_T_C	6	109728441	T	C	rs9480949	ENSG00000260273		0.188485	-0.0159835	0.0410745	0.0259527	0.0405334	0.0353949	7.26263	-0.394329	1.16046	2.62248e-12	0.693586	0.246678	0	1	1	None
6_38702959_G_A	6	38702959	G	A	rs17623162	ENSG00000124721	DNAH8	1.28276	-0.0226305	0.124244	0.111831	0.0956984	0.14672	11.4706	-0.236477	0.846813	8.35132e-18	0.813809	0.400103	0	1	1	None
6_99884300_C_CAA	6	99884300	C	CAA	rs1582918229	ENSG00000228506		0.420131	0.0353045	-0.0154738	0.0351	0.0525605	0.0437892	11.9696	0.671693	-0.353369	4.7808e-17	0.504491	0.725245	0	1	1	None
6_161348134_C_A	6	161348134	C	A	rs73021719	ENSG00000233342		0.235965	0.00971477	-0.048452	0.0303741	0.0271653	0.0392849	7.76863	0.357617	-1.23335	9.52976e-14	0.720852	0.218301	0	1	1	None
6_37604620_C_T	6	37604620	C	T	rs7748104	ENSG00000112139	MDGA1	-1.04476	-0.153456	0.00185496	0.0932203	0.169036	0.122731	-11.2075	-0.907831	0.015114	2.23654e-15	0.368215	0.988001	0	1	1	None
6_150210685_C_T	6	150210685	C	T	rs9383921	ENSG00000216906		0.176837	0.0341926	-0.0243928	0.0177759	0.0238683	0.0229749	9.94815	1.43255	-1.06172	1.85419e-13	0.158233	0.293294	0	1	1	None
6_1564371_A_G	6	1564371	A	G	rs2317967	ENSG00000272279		0.771688	-0.0656817	0.149249	0.089505	0.104859	0.140851	8.62173	-0.626381	1.05962	1.51411e-12	0.533306	0.293279	0	1	1	None
6_42928461_C_T	6	42928461	C	T	rs10948059	ENSG00000124587	PEX6	0.473499	0.103092	-0.0711798	0.0489924	0.0880281	0.0711655	9.66475	1.17112	-1.0002	6.39728e-14	0.246512	0.32147	0	1	1	None
6_5454013_A_C	6	5454013	A	C	rs2503838	ENSG00000269985		-0.455243	-0.0725666	0.0758333	0.0601057	0.0522356	0.0741468	-7.57403	-1.38922	1.02274	2.47466e-10	0.170202	0.310463	0	1	1	None
6_151767907_A_G	6	151767907	A	G	rs2128945	ENSG00000155906	RMND1	-0.23366	-0.0285622	0.0619736	0.0261061	0.0414136	0.0366256	-8.95039	-0.689683	1.69208	1.93494e-12	0.493401	0.0964661	0	1	1	None
6_150213499_A_G	6	150213499	A	G	rs7742692	ENSG00000203722	RAET1G	0.446232	0.0796325	-0.116761	0.0552836	0.0777292	0.0732641	8.07169	1.02449	-1.5937	7.46619e-11	0.310205	0.116715	0	1	1	None
6_167385623_T_C	6	167385623	T	C	rs1130033	ENSG00000026297	RNASET2	0.236471	0.0282114	0.00648409	0.0324233	0.0524295	0.0478802	7.29323	0.538082	0.135423	1.29434e-09	0.592551	0.892761	0	1	1	None
6_139018132_A_G	6	139018132	A	G	rs1129180	ENSG00000225177		0.382619	0.0677183	-0.0389688	0.0446431	0.0611724	0.0674818	8.57061	1.10701	-0.57747	1.00568e-10	0.273956	0.566566	0	1	1	None
6_89931043_G_T	6	89931043	G	T	rs6905627	ENSG00000146276	GABRR1	0.144998	-0.0564188	0.0417596	0.0230642	0.0313724	0.034869	6.28669	-1.79836	1.19761	3.24642e-08	0.0772236	0.235717	0	1	1	None
6_107087622_A_G	6	107087622	A	G	rs1993774	ENSG00000130348	QRSL1	-0.144526	-0.0207016	0.0474512	0.0177512	0.0260899	0.0242829	-8.14177	-0.793471	1.9541	5.97614e-11	0.431385	0.0557725	0	1	1	None
6_35057479_C_T	6	35057479	C	T	rs17610836	ENSG00000124678	TCP11	0.220161	-0.0424751	0.0592244	0.0445388	0.0303271	0.0542572	4.94314	-1.40057	1.09155	1.01056e-05	0.167701	0.280994	0	1	1	None
6_167707759_C_T	6	167707759	C	T	rs2076007	ENSG00000112494	UNC93A	-0.645785	-0.0108564	0.0385859	0.0941807	0.0603719	0.139308	-6.85687	-0.179825	0.276982	5.73786e-09	0.857924	0.782836	0	1	1	None
6_7541367_A_C	6	7541367	A	C	rs77482345	ENSG00000261189		0.216649	0.00766885	0.0211996	0.0360081	0.0637258	0.0537886	6.01666	0.120341	0.394129	1.45319e-07	0.9046	0.694886	0	1	1	None
6_53889581_A_C	6	53889581	A	C	rs10080737	ENSG00000236996	MLIP-IT1	-0.520707	-0.0705033	0.110248	0.0786653	0.0728236	0.0996634	-6.61927	-0.968138	1.1062	2.3028e-08	0.337267	0.273766	0	1	1	None
6_43742527_G_A	6	43742527	G	A	rs833068	ENSG00000272114		-0.42355	-0.121384	-0.156018	0.105645	0.10356	0.129266	-4.00919	-1.17211	-1.20696	0.000177704	0.245705	0.232195	0	1	1	None
6_149943918_C_T	6	149943918	C	T	rs10747275	ENSG00000120253	NUP43	-0.172838	0.036709	-0.0158678	0.026516	0.0405816	0.038694	-6.51825	0.904572	-0.410085	5.0379e-08	0.370406	0.683617	0	1	1	None
6_58362847_C_T	6	58362847	C	T	rs1936255	ENSG00000215190	LINC00680	-0.342354	-0.00231456	0.0383094	0.0569229	0.126252	0.0821316	-6.01435	-0.0183329	0.466439	8.69563e-08	0.985436	0.642693	0	1	1	None
6_137158668_T_C	6	137158668	T	C	rs34404520	ENSG00000112357	PEX7	-0.246758	-0.0326483	0.0242632	0.0390993	0.0265487	0.0509574	-6.31107	-1.22975	0.476147	5.27977e-08	0.223827	0.635992	0	1	1	None
6_150213499_A_G	6	150213499	A	G	rs7742692	ENSG00000223701	RAET1E-AS1	0.288126	-0.0130678	0.0497086	0.0529148	0.0736419	0.0703122	5.44509	-0.177451	0.70697	1.60288e-06	0.859954	0.482937	0	1	1	None
6_111924730_G_T	6	111924730	G	T	rs35815577	ENSG00000255389		-0.251668	0.0128746	0.0526726	0.0351204	0.0348075	0.0741465	-7.16587	0.369881	0.710385	1.49037e-09	0.712726	0.480156	0	1	1	None
6_97324845_A_T	6	97324845	A	T	rs1328122	ENSG00000112218	GPR63	-0.045264	0.0153566	-0.015446	0.00995643	0.0125943	0.0134054	-4.54621	1.21933	-1.15222	2.27415e-05	0.227396	0.253728	0	1	1	None
6_6586605_C_T	6	6586605	C	T	rs9328372	ENSG00000112799	LY86	0.201534	-0.0703319	0.0469982	0.0427299	0.0892509	0.0568064	4.71646	-0.788025	0.827341	1.75571e-05	0.433966	0.411771	0	1	1	None
6_99944858_A_C	6	99944858	A	C	rs9389427	ENSG00000219755		0.250721	0.0200052	-0.0226367	0.0406454	0.101363	0.0577845	6.16849	0.197362	-0.391743	1.10661e-07	0.844272	0.696779	0	1	1	None
6_24630838_T_TAAAC	6	24630838	T	TAAAC	rs1582325439	ENSG00000137261	KIAA0319	-0.133586	0.02351	-0.0384556	0.0323673	0.064239	0.0391272	-4.12718	0.365977	-0.982838	0.000132843	0.715864	0.330306	0	1	1	None
6_131950487_G_C	6	131950487	G	C	rs3756786	ENSG00000118520	ARG1	-0.434616	0.0195049	-0.00335232	0.0729501	0.0718537	0.0973217	-5.95772	0.271453	-0.0344458	1.61843e-07	0.787016	0.972635	0	1	1	None
6_38723161_T_G	6	38723161	T	G	rs2206860	ENSG00000124767	GLO1	0.219953	0.00291222	0.029797	0.0493326	0.0759618	0.0608779	4.45857	0.038338	0.489456	4.04977e-05	0.969555	0.626443	0	1	1	None
6_73969722_C_T	6	73969722	C	T	rs10943084	ENSG00000234882	EIF3EP1	0.450419	0.00803562	-0.0422591	0.0729225	0.046402	0.0976912	6.17668	0.173174	-0.432579	1.02034e-07	0.863189	0.667406	0	1	1	None
6_37255500_G_A	6	37255500	G	A	rs2748332	ENSG00000172738	TMEM217	0.243628	0.0602391	-0.0442471	0.0377892	0.105295	0.0568712	6.44702	0.5721	-0.778024	1.5277e-08	0.569043	0.43922	0	1	1	None
6_49437667_TAA_T	6	49437667	TAA	T	rs1409274410	ENSG00000146085	MMUT	0.192956	0.0137049	-0.0822958	0.0295918	0.0391057	0.0400118	6.52058	0.350457	-2.05679	1.24566e-08	0.72706	0.0436911	0	1	1	None
6_73984267_G_A	6	73984267	G	A	rs45491600	ENSG00000239626	RPSAP41	0.471299	-0.0592422	0.0243815	0.0844708	0.0536554	0.11361	5.57943	-1.10412	0.214606	1.17778e-06	0.275223	0.83116	0	1	1	None
6_135867300_C_CTG	6	135867300	C	CTG	rs202091352	ENSG00000135541	AHI1	0.226046	0.000207368	0.0104751	0.0479086	0.103219	0.0651264	4.71829	0.00200901	0.160843	1.57747e-05	0.998405	0.872853	0	1	1	None
6_110737247_C_T	6	110737247	C	T	rs9374176	ENSG00000203797	DDO	0.112084	0.0106102	0.0239345	0.0257377	0.038604	0.0335371	4.35488	0.274847	0.713674	6.91765e-05	0.78462	0.47873	0	1	1	None
6_24410364_A_C	6	24410364	A	C	rs7769012	ENSG00000124532	MRS2	0.111188	-0.0355424	0.0425348	0.0323487	0.0358172	0.0405882	3.43717	-0.992329	1.04796	0.0011206	0.325563	0.29899	0	1	1	None
6_71106657_G_A	6	71106657	G	A	rs7743819	ENSG00000237643		-0.681842	0.0341969	0.0993385	0.124678	0.138201	0.176015	-5.46883	0.247444	0.564373	1.1663e-06	0.80546	0.574813	0	1	1	None
6_166750452_A_G	6	166750452	A	G	rs7771603	ENSG00000286760		-0.101084	-0.0036217	0.0411621	0.0163376	0.0173384	0.0236016	-6.18716	-0.208883	1.74404	4.70125e-08	0.835215	0.0859791	0	1	1	None
6_132050787_C_G	6	132050787	C	G	rs3800200	ENSG00000154269	ENPP3	0.183862	0.0089469	0.053505	0.0362667	0.0310696	0.0525418	5.06971	0.287963	1.01833	4.45255e-06	0.774415	0.312129	0	1	1	None
6_109578055_G_A	6	109578055	G	A	rs4946951	ENSG00000203799	CCDC162P	-0.287806	-0.0433382	0.0381622	0.0631473	0.133388	0.0808971	-4.55769	-0.324903	0.471738	2.63419e-05	0.746415	0.638887	0	1	1	None
6_111366465_G_A	6	111366465	G	A	rs13202203	ENSG00000197498	RPF2	-0.160619	-0.0137974	0.0119239	0.0398849	0.0350149	0.0525489	-4.02707	-0.394045	0.22691	0.000149729	0.695089	0.82118	0	1	1	None
6_150212003_C_T	6	150212003	C	T	rs9383583	ENSG00000164520	RAET1E	-0.391049	-0.0689942	0.059954	0.0706056	0.0626305	0.107595	-5.53849	-1.10161	0.557219	5.50074e-07	0.274797	0.579273	0	1	1	None
6_109815440_A_G	6	109815440	A	G	rs7773950	ENSG00000155085	AK9	-0.135232	-0.0226283	0.0591903	0.0234081	0.036437	0.0327725	-5.77714	-0.621025	1.8061	2.88979e-07	0.536944	0.0759206	0	1	1	None
6_56812717_T_C	6	56812717	T	C	rs13198484	ENSG00000151917	BEND6	-0.243592	0.0418071	-0.0191162	0.0462791	0.0474446	0.0766406	-5.26353	0.881176	-0.249426	3.38448e-06	0.382537	0.804013	0	1	1	None
6_166737980_G_A	6	166737980	G	A	rs4710041	ENSG00000233231	HNRNPA1P49	-0.0934446	0.0329252	-0.0277941	0.0291081	0.0614177	0.0352185	-3.21026	0.536087	-0.789192	0.00231163	0.594253	0.43354	0	1	1	None
7_72213483_A_G	7	72213483	A	G	rs6973267	ENSG00000277149	TYW1B	0.746224	0.0531568	0.0192904	0.0337438	0.0433753	0.0505341	22.1144	1.22551	0.381729	1.34578e-28	0.225386	0.704104	0	1	1	None
7_95026753_T_C	7	95026753	T	C	rs11767787	ENSG00000005981	ASB4	0.166928	-0.0247517	0.0748255	0.0326438	0.0264378	0.0375161	5.11363	-0.936224	1.99449	5.29623e-07	0.349824	0.0468987	0	1	1	None
7_106994104_A_G	7	106994104	A	G	rs7802375	ENSG00000164597	COG5	-1.01712	0.157398	-0.145358	0.112688	0.153303	0.130824	-9.02592	1.02671	-1.1111	2.76773e-13	0.308337	0.270567	0	1	1	None
7_73248586_C_T	7	73248586	C	T	rs4286826	ENSG00000165171	METTL27	-0.516436	0.0729768	-0.0296001	0.0416307	0.0807251	0.0576816	-12.4052	0.904017	-0.513165	3.08714e-18	0.369949	0.609745	0	1	1	None
7_1205924_A_G	7	1205924	A	G	rs12702447	ENSG00000229043	ZFAND2A-DT	-0.482301	-0.0486315	0.0160436	0.0416417	0.075345	0.0552563	-11.5822	-0.645451	0.290348	8.94702e-16	0.521849	0.772773	0	1	1	None
7_142326607_C_T	7	142326607	C	T	rs17260	ENSG00000211747	TRBV20-1	-1.07476	-0.142408	0.18287	0.0931263	0.151795	0.122779	-11.5409	-0.938156	1.48942	6.7734e-16	0.352775	0.14291	0	1	1	None
7_23175946_A_G	7	23175946	A	G	rs6953996	ENSG00000230658	KLHL7-DT	0.162732	-0.036353	0.0304778	0.0153514	0.0225694	0.020533	10.6004	-1.61072	1.48434	3.01503e-14	0.113235	0.143977	0	1	1	None
7_142568878_A_G	7	142568878	A	G	rs4987687	ENSG00000165125	TRPV6	-0.880882	-0.0254897	0.0580452	0.094269	0.0657797	0.110895	-9.34434	-0.387501	0.523426	3.97385e-13	0.699861	0.602734	0	1	1	None
7_1209027_T_G	7	1209027	T	G	rs2949184	ENSG00000178381	ZFAND2A	-0.338041	0.0852599	-0.0561804	0.0422473	0.0712439	0.0538609	-8.00148	1.19673	-1.04306	6.0521e-11	0.236714	0.301399	0	1	1	None
7_99974968_G_A	7	99974968	G	A	rs6975563	ENSG00000121716	PILRB	0.524777	0.00687711	-0.0972094	0.0536552	0.036554	0.0631757	9.78055	0.188136	-1.53871	3.62136e-14	0.851424	0.129574	0	1	1	None
7_64461496_GC_G	7	64461496	GC	G	rs869083425	ENSG00000213462	ERV3-1	0.71563	0.0739119	-0.0773755	0.076383	0.089403	0.0971955	9.36898	0.826728	-0.796081	9.56302e-13	0.412557	0.429837	0	1	1	None
7_66204593_A_G	7	66204593	A	G	rs2707852	ENSG00000226824		-0.35301	-0.0695304	0.0111593	0.0404215	0.0733665	0.0525482	-8.73322	-0.947713	0.212362	1.69912e-11	0.348051	0.832707	0	1	1	None
7_564213_G_A	7	564213	G	A	rs62433864	ENSG00000223855	PDGFA-DT	0.318191	1.2743e-05	0.0465214	0.0425807	0.0326407	0.0586646	7.47267	0.000390401	0.793006	4.45705e-10	0.99969	0.430855	0	1	1	None
7_128318168_A_G	7	128318168	A	G	rs6945126	ENSG00000243679		0.268997	-0.00740895	-0.00756197	0.0324833	0.0486593	0.0453423	8.28108	-0.152262	-0.166775	1.83928e-11	0.879565	0.868162	0	1	1	None
7_128318168_A_G	7	128318168	A	G	rs6945126	ENSG00000230715		0.335733	-0.0597499	0.0425131	0.0434054	0.0652229	0.0607103	7.73482	-0.916088	0.700262	1.71916e-10	0.36388	0.486791	0	1	1	None
7_76138796_C_CAA	7	76138796	C	CAA	rs1363088404	ENSG00000230305		0.642109	0.0195624	-0.0379721	0.0969656	0.117924	0.118147	6.62202	0.16589	-0.321398	8.16866e-09	0.868745	0.748922	0	1	1	None
7_64461496_GC_G	7	64461496	GC	G	rs869083425	ENSG00000226002	GTF2IP14	0.287317	-0.000975239	-0.0247659	0.04128	0.046314	0.0511312	6.96019	-0.0210571	-0.48436	1.72214e-09	0.983276	0.629916	0	1	1	None
7_142568878_A_G	7	142568878	A	G	rs4987687	ENSG00000106123	EPHB6	-0.490098	-0.0266684	-0.145048	0.0925447	0.0646268	0.108928	-5.2958	-0.412653	-1.3316	1.82907e-06	0.681387	0.188192	0	1	1	None
7_35704949_T_C	7	35704949	T	C	rs2392378	ENSG00000271122	HERPUD2-AS1	0.158193	0.0362759	-0.0259516	0.0194591	0.0361318	0.0269578	8.12949	1.00399	-0.962675	8.06289e-11	0.320143	0.340429	0	1	1	None
7_128308386_C_T	7	128308386	C	T	rs6467202	ENSG00000229413		0.327122	0.0642546	-0.0130261	0.0418154	0.061341	0.0576342	7.82301	1.0475	-0.226014	7.57135e-11	0.299467	0.821962	0	1	1	None
7_107528102_A_G	7	107528102	A	G	rs6965674	ENSG00000273055		-0.268798	0.21468	-0.0893453	0.0526315	0.097803	0.0667621	-5.10718	2.19502	-1.33826	4.68876e-06	0.0333193	0.18752	0	1	1	None
7_23723212_C_T	7	23723212	C	T	rs2191305	ENSG00000234286		0.845354	-0.162288	0.052885	0.14642	0.221004	0.189524	5.7735	-0.73432	0.279042	3.71841e-07	0.466289	0.781361	0	1	1	None
7_32994114_T_A	7	32994114	T	A	rs62467427	ENSG00000205763	RP9P	-0.202427	0.013446	-0.0699072	0.0459313	0.0337002	0.0540775	-4.40718	0.398988	-1.29272	3.53568e-05	0.691209	0.200581	0	1	1	None
7_141492510_A_G	7	141492510	A	G	rs13223346	ENSG00000127364	TAS2R4	0.0740109	0.00324089	0.00995088	0.0106743	0.018011	0.0152025	6.93356	0.179939	0.654557	5.28736e-09	0.857881	0.515457	0	1	1	None
7_38414417_G_A	7	38414417	G	A	rs62445059	ENSG00000228668	TRGV5P	0.740997	0.0667418	0.13068	0.0966308	0.118974	0.167487	7.66833	0.560979	0.780238	3.29642e-10	0.577046	0.438315	0	1	1	None
7_50476139_C_T	7	50476139	C	T	rs12719019	ENSG00000132436	FIGNL1	0.238005	-0.0315082	0.0290704	0.0385915	0.0565594	0.0488562	6.16729	-0.557081	0.59502	8.1058e-08	0.579548	0.554268	0	1	1	None
7_22848987_GT_G	7	22848987	GT	G		ENSG00000196683	TOMM7	-0.186218	-0.0350916	0.0141871	0.0266034	0.0342089	0.0381818	-6.9998	-1.0258	0.371567	5.78755e-09	0.310611	0.711893	0	1	1	None
7_144076915_C_G	7	144076915	C	G	rs1626337	ENSG00000050327	ARHGEF5	-0.878672	0.153465	0.0180812	0.12911	0.267021	0.182945	-6.80563	0.57473	0.0988341	5.4581e-09	0.567684	0.921607	0	1	1	None
7_64311557_G_A	7	64311557	G	A	rs6980403	ENSG00000213640	EEF1DP4	-0.317699	-0.00596929	-0.0360758	0.0504158	0.0724207	0.0637596	-6.30158	-0.0824251	-0.56581	2.81036e-08	0.934595	0.573707	0	1	1	None
7_23138474_C_T	7	23138474	C	T	rs7787110	ENSG00000230042	AK3P3	-0.283387	0.0265113	-0.0383239	0.0463671	0.0713869	0.0643557	-6.1118	0.371375	-0.595501	9.67703e-08	0.711674	0.553835	0	1	1	None
7_27138829_G_A	7	27138829	G	A	rs1008410	ENSG00000233429	HOTAIRM1	-0.31491	0.165939	-0.0602988	0.0545385	0.114023	0.065856	-5.77408	1.45531	-0.915615	3.33189e-07	0.151674	0.364189	0	1	1	None
7_128580048_A_T	7	128580048	A	T	rs3778751	ENSG00000128604	IRF5	0.232154	0.0112454	-0.0411329	0.0354749	0.0600667	0.0494777	6.54419	0.187215	-0.831342	1.8269e-08	0.852103	0.409023	0	1	1	None
7_142424782_G_A	7	142424782	G	A	rs4726571	ENSG00000211753	TRBV28	-0.40209	0.0889233	-0.100146	0.0757271	0.118931	0.103005	-5.30972	0.747689	-0.972247	1.7809e-06	0.45765	0.334741	0	1	1	None
7_143838394_A_G	7	143838394	A	G	rs2961169	ENSG00000213214	ARHGEF35	-0.945029	0.0863194	-0.0917521	0.151518	0.27311	0.21577	-6.23706	0.316061	-0.425231	4.73571e-08	0.753042	0.672176	0	1	1	None
7_1088494_T_C	7	1088494	T	C	rs74785791	ENSG00000224079		-0.657954	0.0173493	-0.0592792	0.106724	0.0783948	0.149783	-6.16501	0.221307	-0.395767	7.95546e-08	0.825675	0.693795	0	1	1	None
7_66379050_CTAAATAAA_C	7	66379050	CTAAATAAA	C		ENSG00000272831		0.649826	0.0226836	-0.0864646	0.0864776	0.0438564	0.124269	7.51438	0.517225	-0.695785	5.43615e-10	0.607168	0.489841	0	1	1	None
7_22894735_A_T	7	22894735	A	T	rs3757447	ENSG00000228649	SNHG26	0.498346	0.0985935	0.0682513	0.0832265	0.174192	0.123339	5.98783	0.566004	0.553362	1.60932e-07	0.573603	0.58214	0	1	1	None
7_45763875_A_G	7	45763875	A	G	rs59922821	ENSG00000272556	GTF2IP13	-0.24904	-0.000306055	-0.0437462	0.0404791	0.0406736	0.0587976	-6.1523	-0.00752468	-0.744014	9.02589e-08	0.994025	0.460086	0	1	1	None
7_150165280_A_T	7	150165280	A	T	rs2373748	ENSG00000171115	GIMAP8	0.300643	0.041692	-0.0529819	0.0442202	0.0655019	0.0627743	6.79876	0.636501	-0.844006	4.75541e-09	0.526842	0.401985	0	1	1	None
7_141466179_G_A	7	141466179	G	A	rs62476658	ENSG00000228775	WEE2-AS1	0.321737	0.0472063	-0.0762612	0.0451426	0.075925	0.0631547	7.12712	0.621749	-1.20753	1.06692e-09	0.536327	0.231569	0	1	1	None
7_8302284_G_A	7	8302284	G	A	rs9472	ENSG00000244239	ICA1-AS1	0.270454	0.0830904	-0.0898204	0.0343169	0.055636	0.048678	7.88107	1.49347	-1.8452	3.82196e-10	0.14292	0.0720082	0	1	1	None
7_150044262_T_C	7	150044262	T	C	rs73170192	ENSG00000127399	LRRC61	0.233824	0.00117157	0.0335567	0.0442887	0.0533366	0.0565128	5.27953	0.0219656	0.593789	2.88972e-06	0.982567	0.555338	0	1	1	None
7_66261225_T_TAA	7	66261225	T	TAA	rs1263859576	ENSG00000229180	RABGEF1P1	-0.161131	-0.000608509	-0.0452143	0.0311008	0.0259481	0.0431688	-5.18092	-0.023451	-1.04739	2.16436e-06	0.981369	0.298987	0	1	1	None
7_66076931_T_TTTTG	7	66076931	T	TTTTG	rs201349475	ENSG00000275400		-0.509781	-0.175644	0.0384615	0.0832035	0.158219	0.109582	-6.12692	-1.11013	0.350985	1.17206e-07	0.272028	0.727077	0	1	1	None
7_87920173_CT_C	7	87920173	CT	C		ENSG00000127954	STEAP4	0.458782	-0.00808428	-0.0920961	0.0710618	0.0622983	0.094417	6.4561	-0.129767	-0.975419	4.47583e-08	0.897245	0.333873	0	1	1	None
7_76215147_T_C	7	76215147	T	C	rs55803891	ENSG00000146707	POMZP3	0.520822	-0.295027	0.170758	0.121662	0.113388	0.147707	4.28089	-2.60191	1.15606	6.58727e-05	0.011656	0.252203	0	1	1	None
7_74098056_A_G	7	74098056	A	G	rs7794284	ENSG00000123965	PMS2P5	0.582867	-0.245257	0.179308	0.0990774	0.121132	0.152446	5.88294	-2.02471	1.17621	1.89395e-07	0.0473488	0.244279	0	1	1	None
7_66786631_TATC_T	7	66786631	TATC	T	rs397836418	ENSG00000106610	STAG3L4	-0.222217	-0.0222439	-0.00478285	0.0423313	0.0510541	0.0543117	-5.24947	-0.435692	-0.088063	2.80993e-06	0.664829	0.930165	0	1	1	None
7_128300762_T_C	7	128300762	T	C	rs12670271	ENSG00000273270		-0.179924	-0.0460266	0.0446435	0.0269799	0.0333127	0.0379487	-6.66881	-1.38165	1.17642	1.07019e-08	0.172531	0.244303	0	1	1	None
7_135242973_T_G	7	135242973	T	G	rs11763242	ENSG00000243317	STMP1	-0.196785	-0.00225755	0.0245065	0.0371939	0.0275023	0.0444345	-5.29079	-0.082086	0.55152	2.38338e-06	0.93488	0.583654	0	1	1	None
7_149975180_A_G	7	149975180	A	G	rs4015666	ENSG00000106526	ACTR3C	-0.399045	-0.0370053	0.0552668	0.0711426	0.0578729	0.101363	-5.60909	-0.639424	0.545237	5.70128e-07	0.524661	0.587391	0	1	1	None
7_43687296_C_T	7	43687296	C	T	rs2240516	ENSG00000106603	COA1	-0.124859	0.00863668	-0.00756264	0.0236449	0.044788	0.0332676	-5.28058	0.192835	-0.227328	2.03519e-06	0.847775	0.820925	0	1	1	None
7_30746690_A_C	7	30746690	A	C	rs757857	ENSG00000106113	CRHR2	-0.174649	-0.0436469	0.0378411	0.0313098	0.0429921	0.0381201	-5.57808	-1.01523	0.992683	6.67665e-07	0.314421	0.325354	0	1	1	None
7_149577330_G_A	7	149577330	G	A	rs7799802	ENSG00000171130	ATP6V0E2	0.383882	0.0671885	0.0140932	0.116616	0.0468791	0.126622	3.29184	1.43323	0.111301	0.0016974	0.157376	0.911752	0	1	1	None
7_74113141_G_A	7	74113141	G	A	rs3846966	ENSG00000277072	STAG3L2	0.307113	-0.120959	0.0212134	0.0511047	0.0625505	0.0778362	6.00949	-1.93378	0.272539	1.32256e-07	0.0581769	0.786229	0	1	1	None
7_77239456_T_G	7	77239456	T	G	rs10237942	ENSG00000214293	APTR	-0.231796	0.051886	1.59599e-05	0.0478503	0.0305625	0.0610952	-4.84418	1.69771	0.00026123	1.04593e-05	0.0953016	0.999793	0	1	1	None
7_142175816_C_T	7	142175816	C	T	rs2734153	ENSG00000230099	TRBV5-4	0.279885	0.140737	-0.0944814	0.0501322	0.0546717	0.0604236	5.58295	2.57423	-1.56365	9.84448e-07	0.0132612	0.124427	0	1	1	None
7_143429038_A_G	7	143429038	A	G	rs4640977	ENSG00000283537		-1.09752	-0.130184	0.0847069	0.217872	0.417382	0.293499	-5.03744	-0.311905	0.28861	4.46986e-06	0.756195	0.77388	0	1	1	None
7_152149618_G_C	7	152149618	G	C	rs28775339	ENSG00000261455	LINC01003	-0.219315	-0.0206182	0.0696538	0.0359322	0.0499862	0.047487	-6.10359	-0.412477	1.4668	8.36851e-08	0.681458	0.147	0	1	1	None
7_42941854_G_A	7	42941854	G	A	rs602524	ENSG00000106591	MRPL32	-0.155887	-0.0560302	0.0359237	0.0263937	0.0671071	0.0380456	-5.90623	-0.834937	0.944227	1.97076e-07	0.407127	0.348934	0	1	1	None
7_142515811_A_C	7	142515811	A	C	rs17163745	ENSG00000237254	TRBV30	-0.295338	-0.0308343	0.0466873	0.0606076	0.0772974	0.0800145	-4.87295	-0.398905	0.583486	7.88655e-06	0.69125	0.561569	0	1	1	None
7_65863600_C_T	7	65863600	C	T	rs778703	ENSG00000237310	GS1-124K5.4	0.262255	0.0150582	-0.0167112	0.053938	0.0713953	0.0697662	4.86215	0.210913	-0.239532	9.80224e-06	0.833716	0.811583	0	1	1	None
7_99490956_A_T	7	99490956	A	T	rs2572008	ENSG00000146833	TRIM4	0.202533	0.107712	-0.0559509	0.0370906	0.0725339	0.048028	5.4605	1.48498	-1.16496	1.49631e-06	0.143499	0.249197	0	1	1	None
7_22893992_A_C	7	22893992	A	C	rs9639444	ENSG00000226329		0.189129	0.0302419	-0.0161916	0.0377948	0.0786668	0.0573816	5.00409	0.384431	-0.282174	6.64795e-06	0.70214	0.77886	0	1	1	None
7_66576034_G_A	7	66576034	G	A	rs6973163	ENSG00000198874	TYW1	0.107757	0.00939363	0.0577283	0.0287146	0.0243424	0.0382942	3.75268	0.385895	1.5075	0.000448514	0.701291	0.138349	0	1	1	None
7_66390724_A_G	7	66390724	A	G	rs12530806	ENSG00000273142	LINC02604	-0.208379	-0.0242652	0.0112892	0.0398628	0.0484446	0.0530428	-5.22741	-0.500886	0.212832	2.92168e-06	0.618631	0.83229	0	1	1	None
7_65375515_G_A	7	65375515	G	A	rs12671816	ENSG00000236529		0.198538	0.0180887	0.00589745	0.0401491	0.055783	0.0530867	4.94502	0.32427	0.111091	7.96178e-06	0.747092	0.911984	0	1	1	None
7_100887503_G_GC	7	100887503	G	GC		ENSG00000106404	CLDN15	0.303912	0.053165	-0.0149733	0.057737	0.0391644	0.0838296	5.26374	1.35748	-0.178616	2.22761e-06	0.179964	0.858863	0	1	1	None
7_64122831_T_C	7	64122831	T	C	rs10269652	ENSG00000271550	BNIP3P11	-0.267331	-0.0029322	0.0731151	0.0482547	0.0640963	0.0628696	-5.54	-0.0457468	1.16296	7.89575e-07	0.96368	0.249673	0	1	1	None
7_73184435_G_C	7	73184435	G	C	rs7084	ENSG00000225969	ABHD11-AS1	-0.227113	-0.0162995	0.0132233	0.0497767	0.0947453	0.0672017	-4.56265	-0.172035	0.196771	2.57408e-05	0.86394	0.844666	0	1	1	None
7_120927109_C_A	7	120927109	C	A	rs60260855	ENSG00000002745	WNT16	-0.446101	-0.112337	0.00778517	0.103063	0.0852284	0.137514	-4.32843	-1.31807	0.0566136	4.96806e-05	0.192483	0.955028	0	1	1	None
7_30289435_T_G	7	30289435	T	G	rs1558578	ENSG00000281404	LINC01176	-0.417246	0.0255299	-0.202497	0.262003	0.0581402	0.251608	-1.59253	0.43911	-0.804812	0.11555	0.66209	0.423481	0	1	1	None
7_23307634_ATGGG_A	7	23307634	ATGGG	A	rs1783111457	ENSG00000136235	GPNMB	-0.116318	0.0272636	-0.0440432	0.029631	0.0480111	0.0407576	-3.92556	0.56786	-1.08061	0.000245334	0.572447	0.284479	0	1	1	None
7_150035183_C_T	7	150035183	C	T	rs11538922	ENSG00000188707	ZBED6CL	-0.250952	-0.0178576	0.0363756	0.051278	0.0612448	0.0667044	-4.89395	-0.291577	0.545325	1.00454e-05	0.771795	0.587837	0	1	1	None
7_43987234_G_A	7	43987234	G	A	rs58301995	ENSG00000239556	UPK3BL3P	-0.263395	-0.0432275	0.0936016	0.0429365	0.0655319	0.0629377	-6.13452	-0.659641	1.48721	3.70967e-07	0.512936	0.14405	0	1	1	None
7_148859342_C_T	7	148859342	C	T	rs3953483	ENSG00000197362	ZNF786	0.118931	0.00729437	0.012317	0.0243988	0.0517717	0.0342609	4.87445	0.140895	0.359506	9.44614e-06	0.888471	0.720594	0	1	1	None
8_130761030_G_C	8	130761030	G	C	rs4144736	ENSG00000147697	GSDMC	-0.910585	0.0131106	0.120139	0.0629196	0.11301	0.0920781	-14.4722	0.116013	1.30475	8.92376e-21	0.908074	0.197464	0	1	1	None
8_145586285_A_G	8	145586285	A	G	rs4313195	ENSG00000071894	CPSF1	-0.411777	0.017201	-0.0460046	0.0349525	0.0542289	0.0482088	-11.7811	0.317193	-0.954277	4.95723e-17	0.752251	0.343908	0	1	1	None
8_11015338_C_T	8	11015338	C	T	rs10106207	ENSG00000269918		-0.64655	0.0221015	0.0620894	0.0626689	0.0953259	0.0791395	-10.3169	0.231852	0.784557	2.66201e-15	0.817423	0.435769	0	1	1	None
8_144616902_A_G	8	144616902	A	G	rs4874146	ENSG00000254859		-0.457266	0.00688313	0.000362751	0.0459026	0.0731885	0.0607612	-9.96167	0.0940467	0.00597011	7.29892e-14	0.925457	0.995259	0	1	1	None
8_42157902_T_C	8	42157902	T	C	rs2272733	ENSG00000070501	POLB	-0.610782	0.0219268	0.00372541	0.0570978	0.12971	0.0736816	-10.6971	0.169045	0.0505608	3.07365e-15	0.866409	0.959865	0	1	1	None
8_143763690_G_A	8	143763690	G	A	rs10216533	ENSG00000167653	PSCA	0.474384	-0.128136	0.103929	0.0619448	0.1122	0.0956723	7.65816	-1.14203	1.0863	2.10621e-10	0.258213	0.281982	0	1	1	None
8_145599396_T_C	8	145599396	T	C	rs4407919	ENSG00000160948	VPS28	0.517054	-0.0832167	0.0455075	0.0582224	0.205655	0.107371	8.88067	-0.404643	0.423836	2.37861e-12	0.687082	0.673166	0	1	1	None
8_71608136_T_C	8	71608136	T	C	rs34085166	ENSG00000221947	XKR9	0.259191	0.0509279	-0.00806533	0.0315465	0.0503285	0.0430553	8.21615	1.01191	-0.187325	3.92836e-11	0.315776	0.852074	0	1	1	None
8_130733723_T_C	8	130733723	T	C	rs4733557	ENSG00000285108		-0.474775	0.0681862	-0.0423312	0.0706059	0.134903	0.101964	-6.72429	0.505445	-0.415159	7.56669e-09	0.615214	0.679561	0	1	1	None
8_144616902_A_G	8	144616902	A	G	rs4874146	ENSG00000287576		-0.0942058	-0.00649835	0.00193256	0.0132266	0.0210379	0.0174969	-7.12243	-0.308888	0.110451	1.8912e-09	0.758656	0.912447	0	1	1	None
8_87481887_G_T	8	87481887	G	T	rs13267782	ENSG00000176623	RMDN1	0.18107	0.0192967	-0.0189735	0.0269205	0.0315328	0.0347481	6.7261	0.611955	-0.54603	1.22814e-08	0.54302	0.587314	0	1	1	None
8_143849203_C_T	8	143849203	C	T	rs61054943	ENSG00000180155	LYNX1	0.365489	-0.0562945	0.0297409	0.0590269	0.06778	0.0746477	6.19191	-0.830548	0.398417	1.3014e-07	0.410126	0.692103	0	1	1	None
8_10584212_C_T	8	10584212	C	T	rs10100209	ENSG00000248896		-0.393642	-0.0656214	0.0202804	0.0550501	0.0962055	0.0699586	-7.15062	-0.682096	0.289891	2.36064e-09	0.498376	0.773165	0	1	1	None
8_27401964_A_C	8	27401964	A	C	rs1126452	ENSG00000120915	EPHX2	0.229217	0.0179116	0.0252281	0.0470408	0.044949	0.0549632	4.87273	0.398487	0.459	6.60051e-06	0.691681	0.64773	0	1	1	None
8_11702840_T_G	8	11702840	T	G	rs1736081	ENSG00000164733	CTSB	-0.462211	-0.0210171	0.103669	0.0640576	0.0479521	0.0822585	-7.21556	-0.438293	1.26028	2.52404e-09	0.663065	0.213458	0	1	1	None
8_17680676_A_G	8	17680676	A	G	rs430371	ENSG00000253671		-0.225037	-0.0166078	0.02393	0.0386235	0.0764313	0.0477989	-5.82644	-0.217291	0.500639	2.12373e-07	0.828768	0.618535	0	1	1	None
8_10352308_C_A	8	10352308	C	A	rs4281086	ENSG00000272505		-0.1371	0.0640746	-0.0385201	0.0267011	0.0486864	0.0347385	-5.13463	1.31607	-1.10886	3.83893e-06	0.193375	0.272163	0	1	1	None
8_144663075_G_A	8	144663075	G	A	rs1809148	ENSG00000147813	NAPRT	-0.485343	-0.0747652	0.114916	0.0842175	0.0641435	0.0991053	-5.76297	-1.16559	1.15954	2.54068e-07	0.248323	0.250557	0	1	1	None
8_90778159_G_A	8	90778159	G	A	rs40452	ENSG00000251136	RIPK2-DT	-0.163716	0.0314961	-0.0194576	0.032535	0.0553258	0.0440529	-5.03198	0.569284	-0.441687	5.19779e-06	0.57149	0.660461	0	1	1	None
8_142136964_C_T	8	142136964	C	T	rs7816501	ENSG00000253210	DENND3-AS1	-0.215106	0.0727892	-0.0632302	0.0425108	0.0652942	0.0566996	-5.06003	1.11479	-1.11518	4.14115e-06	0.270098	0.269798	0	1	1	None
8_144695176_C_T	8	144695176	C	T	rs2242087	ENSG00000254812		-0.235058	0.071495	-0.0364279	0.0575083	0.0388207	0.0683139	-4.08738	1.84167	-0.533242	0.000130205	0.0715134	0.595954	0	1	1	None
8_144829407_T_G	8	144829407	T	G	rs11992439	ENSG00000254973		0.253422	-0.00189287	-0.0533961	0.0374597	0.0170259	0.0371738	6.76521	-0.111176	-1.43639	5.92444e-09	0.91202	0.156136	0	1	1	None
8_145152460_C_G	8	145152460	C	G	rs11784574	ENSG00000197858	GPAA1	0.158758	0.0634421	-0.034436	0.0245403	0.073188	0.0399225	6.46929	0.866837	-0.862571	2.73878e-08	0.3903	0.392499	0	1	1	None
8_67379059_G_T	8	67379059	G	T	rs2555574	ENSG00000147576	ADHFE1	0.233118	-0.0211864	-0.00829562	0.0468123	0.0809788	0.0608123	4.97985	-0.261629	-0.136414	6.34788e-06	0.794634	0.892002	0	1	1	None
8_144732450_G_A	8	144732450	G	A	rs3750204	ENSG00000183309	ZNF623	0.359418	-0.203719	0.137332	0.0920316	0.0991139	0.135369	3.90537	-2.05541	1.0145	0.000244136	0.0441052	0.314439	0	1	1	None
8_11214455_A_G	8	11214455	A	G	rs11250130	ENSG00000104643	MTMR9	-0.0551739	0.0555976	-0.029682	0.0147608	0.0247969	0.0185493	-3.73788	2.24212	-1.60017	0.000473033	0.0291409	0.11522	0	1	1	None
8_27769525_A_G	8	27769525	A	G	rs2685344	ENSG00000253397		0.311692	0.0450758	-0.0675347	0.0565178	0.0955078	0.07062	5.51493	0.471959	-0.956311	5.55436e-07	0.638627	0.342738	0	1	1	None
8_49697516_T_C	8	49697516	T	C	rs4873289	ENSG00000034239	EFCAB1	0.250484	-0.0186056	-0.0118985	0.0517085	0.0695667	0.0639295	4.84415	-0.26745	-0.186119	1.06419e-05	0.790036	0.853004	0	1	1	None
8_125463250_T_C	8	125463250	T	C	rs3812475	ENSG00000183665	TRMT12	0.170226	0.0294412	-0.0405896	0.0329224	0.0579325	0.04221	5.17051	0.508198	-0.961612	2.40968e-06	0.612927	0.339733	0	1	1	None
8_130751267_T_C	8	130751267	T	C	rs4345520	ENSG00000229140	CCDC26	-0.288391	-0.160863	0.119209	0.0456159	0.0816701	0.0664692	-6.32216	-1.96967	1.79345	3.46272e-08	0.053784	0.0781572	0	1	1	None
8_1709972_A_G	8	1709972	A	G	rs6558534	ENSG00000282021		-0.0550473	0.00284485	-0.000968418	0.0113829	0.0300063	0.0173046	-4.83597	0.0948085	-0.0559632	7.8618e-06	0.924721	0.955524	0	1	1	None
8_124439166_C_G	8	124439166	C	G	rs6993896	ENSG00000156795	NTAQ1	0.159227	-0.00988744	0.00747277	0.0347603	0.0501541	0.0493049	4.58072	-0.197141	0.151562	2.88178e-05	0.844557	0.880184	0	1	1	None
8_120869022_G_T	8	120869022	G	T	rs7815122	ENSG00000136982	DSCC1	-0.145452	0.00416289	-0.025959	0.0322997	0.0297548	0.0470301	-4.50319	0.139907	-0.551966	3.25588e-05	0.889286	0.583144	0	1	1	None
8_8098079_A_G	8	8098079	A	G	rs2955587	ENSG00000253981	ALG1L13P	0.159734	0.0152518	-0.000358022	0.0316743	0.05607	0.040409	5.043	0.272013	-0.00885994	5.9181e-06	0.786672	0.992962	0	1	1	None
8_99126739_T_A	8	99126739	T	A	rs2447505	ENSG00000132541	RIDA	0.172765	0.018412	-0.0454928	0.0310804	0.0474242	0.0436701	5.55865	0.388241	-1.04174	7.73151e-07	0.699265	0.301803	0	1	1	None
8_8098079_A_G	8	8098079	A	G	rs2955587	ENSG00000254153		0.255619	0.0636877	-0.0333886	0.0481112	0.0851677	0.0610764	5.31308	0.747792	-0.546669	1.68244e-06	0.457564	0.586563	0	1	1	None
8_104451534_T_A	8	104451534	T	A	rs3098220	ENSG00000164934	DCAF13	-0.128988	-0.0372485	0.00225681	0.0292035	0.0347439	0.0423938	-4.41685	-1.07209	0.0532345	4.05583e-05	0.288267	0.957719	0	1	1	None
8_33358162_A_T	8	33358162	A	T	rs10644	ENSG00000272338		-0.134867	-0.0101146	-0.00174669	0.0313353	0.0593097	0.0393438	-4.304	-0.170538	-0.0443956	0.000111522	0.865548	0.96482	0	1	1	None
9_123593159_C_T	9	123593159	C	T	rs12684934	ENSG00000226752	CUTALP	-0.606779	0.0597841	-0.00284588	0.0402328	0.0745895	0.0583766	-15.0817	0.801509	-0.0487504	1.09025e-21	0.425975	0.961283	0	1	1	None
9_77707695_A_T	9	77707695	A	T	rs10869500	ENSG00000106733	NMRK1	-0.311223	-0.0121767	0.0247371	0.0343215	0.0454302	0.0471513	-9.06787	-0.268032	0.524633	9.52811e-13	0.789587	0.601739	0	1	1	None
9_98640671_T_C	9	98640671	T	C	rs589458	ENSG00000175611	LINC00476	0.290707	0.0663553	-0.0512398	0.0324795	0.0550424	0.0458516	8.95049	1.20553	-1.11751	3.74426e-12	0.233305	0.269149	0	1	1	None
9_34151463_C_T	9	34151463	C	T	rs10971957	ENSG00000164978	NUDT2	0.302588	0.0378499	-0.0265903	0.0400935	0.0772862	0.0552893	7.54706	0.489737	-0.480929	2.12629e-10	0.626134	0.632319	0	1	1	None
9_112297704_G_A	9	112297704	G	A	rs7043236	ENSG00000213539	YBX1P6	-0.340329	-0.0979112	0.0629358	0.0411225	0.0719728	0.0560379	-8.27598	-1.36039	1.12309	3.46197e-11	0.17911	0.266226	0	1	1	None
9_136281966_A_G	9	136281966	A	G	rs3124779	ENSG00000148290	SURF1	-0.212283	-0.0255853	0.0259111	0.0329021	0.0577493	0.0433953	-6.45194	-0.443041	0.597096	2.16207e-08	0.659338	0.552736	0	1	1	None
9_115199507_C_T	9	115199507	C	T	rs10817342	ENSG00000119471	HSDL2	0.225453	0.00614279	0.00153081	0.0337111	0.0526172	0.045493	6.6878	0.116745	0.0336493	1.07424e-08	0.907458	0.973273	0	1	1	None
9_131196695_C_T	9	131196695	C	T	rs7258	ENSG00000273186		0.354411	-0.0808493	0.0606602	0.0670793	0.0567362	0.0830108	5.28347	-1.425	0.730751	1.60312e-06	0.160023	0.468011	0	1	1	None
9_205964_A_G	9	205964	A	G	rs478882	ENSG00000172785	CBWD1	0.454772	0.00844777	0.00250888	0.0743669	0.129201	0.100518	6.11524	0.0653849	0.0249595	7.78644e-08	0.948081	0.980169	0	1	1	None
9_131576416_T_G	9	131576416	T	G	rs10819447	ENSG00000167136	ENDOG	0.207321	-0.103297	0.0451552	0.0508725	0.0933142	0.0597297	4.0753	-1.10698	0.755992	0.000169576	0.273873	0.453465	0	1	1	None
9_133788525_A_G	9	133788525	A	G	rs10901302	ENSG00000130720	FIBCD1	0.32973	0.0936108	-0.0699222	0.0476998	0.0575314	0.0704377	6.91261	1.62713	-0.992681	3.47795e-09	0.108814	0.324797	0	1	1	None
9_107691362_A_C	9	107691362	A	C	rs2980083	ENSG00000226334		-0.279667	0.0746003	-0.0621377	0.053092	0.0929897	0.0733555	-5.26759	0.802243	-0.847076	2.37213e-06	0.425801	0.400643	0	1	1	None
9_108481495_G_A	9	108481495	G	A	rs10512339	ENSG00000095209	TMEM38B	0.182976	-0.0368057	0.0144382	0.0345458	0.0444884	0.0463755	5.2966	-0.827311	0.311332	3.76383e-06	0.41254	0.757056	0	1	1	None
9_37418935_C_T	9	37418935	C	T	rs10814535	ENSG00000137106	GRHPR	0.105781	0.0331362	-0.0308642	0.0167522	0.0273198	0.0224172	6.31445	1.2129	-1.37681	4.96984e-08	0.229801	0.173877	0	1	1	None
9_5355995_T_C	9	5355995	T	C	rs10123831	ENSG00000107020	PLGRKT	-0.168963	-0.0460836	0.023406	0.0336666	0.0681882	0.0420612	-5.01873	-0.675831	0.556476	4.86797e-06	0.501833	0.579974	0	1	1	None
9_139428802_T_C	9	139428802	T	C	rs10870080	ENSG00000237886	NALT1	0.277141	0.0686728	-0.0825272	0.0425657	0.0637655	0.061957	6.51089	1.07696	-1.33201	2.15414e-08	0.287016	0.188382	0	1	1	None
9_138837113_T_C	9	138837113	T	C	rs10776856	ENSG00000130560	UBAC1	-0.11181	-0.0366151	0.0391583	0.0177564	0.0303664	0.0225343	-6.29692	-1.20578	1.73772	8.22903e-08	0.234386	0.0886568	0	1	1	None
9_130196537_C_T	9	130196537	C	T	rs10987650	ENSG00000196152	ZNF79	-0.127714	0.0427767	-0.0332104	0.0257892	0.0531672	0.0383356	-4.95222	0.80457	-0.866305	6.85511e-06	0.424525	0.390057	0	1	1	None
9_4670642_G_A	9	4670642	G	A	rs1385454	ENSG00000106686	SPATA6L	0.209342	0.0665164	-0.0614369	0.0401002	0.0612164	0.052094	5.22047	1.08658	-1.17935	2.84676e-06	0.282223	0.243642	0	1	1	None
9_140143470_G_T	9	140143470	G	T	rs56709399	ENSG00000188986	NELFB	0.0628953	-0.0386722	0.0254498	0.0140554	0.0310756	0.0181284	4.47482	-1.24445	1.40386	7.37118e-05	0.221449	0.169295	0	1	1	None
9_141010641_A_G	9	141010641	A	G	rs2739258	ENSG00000159247	TUBBP5	-0.637883	0.0165824	0.0767739	0.140489	0.208295	0.181695	-4.54045	0.07961	0.422544	2.71028e-05	0.93681	0.674114	0	1	1	None
9_21040145_G_C	9	21040145	G	C	rs10757177	ENSG00000188921	HACD4	-0.133276	0.0926785	-0.069421	0.0311263	0.0413215	0.0473278	-4.28179	2.24286	-1.46681	6.34778e-05	0.0282608	0.147193	0	1	1	None
9_101034614_G_T	9	101034614	G	T	rs10985682	ENSG00000095383	TBC1D2	0.210173	0.0157199	0.0291322	0.0487178	0.0269285	0.0657845	4.3141	0.583764	0.442843	5.19442e-05	0.561838	0.659417	0	1	1	None
9_37752947_T_C	9	37752947	T	C	rs7873440	ENSG00000107371	EXOSC3	-0.242242	-0.0269795	0.020375	0.053917	0.0879105	0.0735217	-4.49287	-0.306897	0.277129	3.71595e-05	0.760104	0.782678	0	1	1	None
9_116040440_T_G	9	116040440	T	G	rs10817474	ENSG00000136875	PRPF4	0.0710407	-0.0134036	0.0758818	0.0290046	0.0257622	0.0361367	2.44929	-0.52028	2.09986	0.018021	0.605303	0.0408756	0	1	1	None
9_140483076_G_A	9	140483076	G	A	rs2259657	ENSG00000130653	PNPLA7	0.19621	0.0598996	-0.0411064	0.0363968	0.0674924	0.0502448	5.39087	0.887502	-0.818122	1.20975e-06	0.378516	0.41668	0	1	1	None
10_120920588_T_C	10	120920588	T	C	rs10749291	ENSG00000183605	SFXN4	0.716654	0.101793	-0.018095	0.045501	0.0815666	0.0702823	15.7503	1.24797	-0.257462	1.45858e-24	0.215758	0.797506	0	1	1	None
10_62519731_G_A	10	62519731	G	A	rs720600	ENSG00000254271	ANK3-DT	-0.226552	0.0618135	-0.0336993	0.0321704	0.0438058	0.0464022	-7.04225	1.41108	-0.726243	1.0584e-11	0.159138	0.468191	0	1	1	None
10_16556710_T_C	10	16556710	T	C	rs7909832	ENSG00000165985	C1QL3	0.169211	-0.0189168	0.0305568	0.0159719	0.0324571	0.0238727	10.5943	-0.582826	1.27999	2.94168e-16	0.561943	0.20504	0	1	1	None
10_127496359_C_T	10	127496359	C	T	rs10901442	ENSG00000188690	UROS	-0.191301	-0.0211806	0.0197227	0.0165412	0.0279249	0.0243065	-11.5652	-0.758483	0.811418	9.60955e-17	0.451262	0.420694	0	1	1	None
10_35718212_C_T	10	35718212	C	T	rs3003981	ENSG00000271335	CCNY-AS1	0.352732	-0.000728408	-0.0229688	0.0305812	0.0468498	0.043656	11.5343	-0.0155477	-0.526133	3.93361e-15	0.987671	0.601592	0	1	1	None
10_104618695_A_G	10	104618695	A	G	rs7096169	ENSG00000214435	AS3MT	-0.327747	0.0679472	-0.0908543	0.0616971	0.069866	0.0740062	-5.31219	0.972536	-1.22766	1.51367e-06	0.33501	0.224581	0	1	1	None
10_77020330_G_A	10	77020330	G	A	rs1259514	ENSG00000226051	ZNF503-AS1	-0.509419	0.061393	-0.0440829	0.0627076	0.149313	0.094928	-8.12373	0.41117	-0.464383	6.41718e-11	0.682541	0.644194	0	1	1	None
10_97666538_C_T	10	97666538	C	T	rs10786240	ENSG00000226688	ENTPD1-AS1	0.207428	0.0340612	-0.00159831	0.0268254	0.0518558	0.0353044	7.7325	0.656844	-0.0452723	2.74149e-10	0.514367	0.964057	0	1	1	None
10_131303513_A_G	10	131303513	A	G	rs1762416	ENSG00000170430	MGMT	0.326808	-0.0233125	0.0149176	0.0488428	0.09067	0.0653573	6.69102	-0.257114	0.228247	8.46001e-09	0.797972	0.820235	0	1	1	None
10_123685862_C_A	10	123685862	C	A	rs11200264	ENSG00000226864	ATE1-AS1	-0.165342	0.083009	-0.0769694	0.0282468	0.0376116	0.0383294	-5.85346	2.207	-2.00811	2.33017e-07	0.0319752	0.0496262	0	1	1	None
10_124749740_A_C	10	124749740	A	C	rs11190	ENSG00000196177	ACADSB	0.340081	-0.0830989	0.068955	0.047149	0.0684548	0.0727034	7.21291	-1.21392	0.948443	1.15029e-09	0.229735	0.346814	0	1	1	None
10_133099271_T_C	10	133099271	T	C	rs6482875	ENSG00000176769	TCERG1L	0.431252	-0.01496	-0.0405689	0.0644389	0.122181	0.0905266	6.69242	-0.122441	-0.448143	6.21556e-09	0.902928	0.65558	0	1	1	None
10_102750623_T_C	10	102750623	T	C	rs3740486	ENSG00000055950	MRPL43	0.136361	-0.00422178	0.00955417	0.0194118	0.0213955	0.0285509	7.02462	-0.197321	0.334637	1.00091e-08	0.84448	0.739508	0	1	1	None
10_91610570_T_G	10	91610570	T	G	rs17128178	ENSG00000232229	LINC00865	0.181454	0.0147371	0.011741	0.0308367	0.0284523	0.0432126	5.88433	0.517958	0.271704	3.01761e-07	0.606557	0.786846	0	1	1	None
10_104611764_A_C	10	104611764	A	C	rs12775431	ENSG00000166275	BORCS7	-0.201893	0.029383	-0.0352756	0.046493	0.0418429	0.0544648	-4.34243	0.702222	-0.647678	6.36241e-05	0.485963	0.520112	0	1	1	None
10_13175860_G_C	10	13175860	G	C	rs7068612	ENSG00000228330		0.171848	-0.0130495	0.021508	0.0275989	0.0431418	0.0457309	6.22663	-0.302479	0.470316	8.36317e-08	0.763528	0.640256	0	1	1	None
10_95083039_C_T	10	95083039	C	T	rs11594445	ENSG00000138119	MYOF	-0.311823	-0.00475653	0.0119568	0.0472935	0.0254472	0.070021	-6.59337	-0.186917	0.17076	2.32239e-08	0.852407	0.865154	0	1	1	None
10_50863083_A_C	10	50863083	A	C	rs12264845	ENSG00000070748	CHAT	0.083439	-0.0218461	0.00880185	0.0156311	0.0211285	0.0189164	5.33803	-1.03396	0.465301	3.6996e-06	0.306784	0.644077	0	1	1	None
10_133976706_G_T	10	133976706	G	T	rs12776458	ENSG00000151640	DPYSL4	-0.399154	-0.029999	0.0359942	0.0717964	0.118523	0.0933395	-5.55952	-0.253107	0.385627	6.62678e-07	0.80107	0.701129	0	1	1	None
10_81862756_G_A	10	81862756	G	A	rs117394476	ENSG00000230091	TMEM254-AS1	0.520578	0.0706364	-0.148443	0.0846735	0.0459698	0.100843	6.14806	1.53658	-1.47203	9.1158e-08	0.130074	0.146411	0	1	1	None
10_135225666_T_C	10	135225666	T	C	rs10857712	ENSG00000148824	MTG1	0.141082	-0.00411419	0.0470427	0.0290321	0.0323394	0.0374923	4.85952	-0.127219	1.25473	1.02261e-05	0.899196	0.215373	0	1	1	None
10_115488331_G_A	10	115488331	G	A	rs12771452	ENSG00000165806	CASP7	-0.227078	0.0621977	-0.0568955	0.0467889	0.0583203	0.0770879	-4.85324	1.06648	-0.73806	8.6455e-06	0.290383	0.463244	0	1	1	None
10_98262462_GA_G	10	98262462	GA	G		ENSG00000095587	TLL2	0.258294	0.0185406	-0.0840906	0.0486824	0.0496491	0.0591561	5.3057	0.373433	-1.4215	3.32593e-06	0.710482	0.161748	0	1	1	None
10_44013493_C_G	10	44013493	C	G	rs12260474	ENSG00000230555	LINC02916	0.262239	0.0139052	-0.0383095	0.0412437	0.0378592	0.06701	6.35828	0.367288	-0.571698	7.19267e-08	0.714979	0.569796	0	1	1	None
10_90490627_T_C	10	90490627	T	C	rs10887850	ENSG00000204021	LIPK	0.285657	0.0125679	0.0308471	0.0585666	0.0822984	0.0880943	4.87746	0.152711	0.35016	8.72544e-06	0.879173	0.727456	0	1	1	None
10_104391034_C_T	10	104391034	C	T	rs11596235	ENSG00000171206	TRIM8	0.113335	0.0171191	-0.042808	0.0165298	0.0220571	0.0241028	6.85639	0.776127	-1.77606	9.87436e-09	0.441706	0.0824605	0	1	1	None
10_5546697_G_A	10	5546697	G	A	rs11253209	ENSG00000178372	CALML5	0.362191	0.059905	-0.118014	0.0663811	0.0542394	0.0798043	5.45624	1.10446	-1.47879	9.21826e-07	0.273758	0.144465	0	1	1	None
10_82157446_T_C	10	82157446	T	C	rs1815651	ENSG00000122378	PRXL2A	-0.25849	0.0556419	-0.0313168	0.0580273	0.123973	0.0781333	-4.45462	0.448822	-0.400812	4.65693e-05	0.655375	0.69019	0	1	1	None
10_51570414_T_A	10	51570414	T	A	rs10821925	ENSG00000264204	AGAP7P	0.590786	0.0735109	0.194081	0.160398	0.203123	0.197619	3.68326	0.361903	0.982093	0.000486215	0.718653	0.329891	0	1	1	None
10_93452141_C_T	10	93452141	C	T	rs7073486	ENSG00000228701	TNKS2-DT	-0.263875	0.0575353	-0.0268275	0.0529653	0.104064	0.0727168	-4.98203	0.552885	-0.368931	6.3675e-06	0.582565	0.713478	0	1	1	None
10_134146084_C_T	10	134146084	C	T	rs3923974	ENSG00000148814	LRRC27	0.228079	-0.0358797	0.0699543	0.0651681	0.0345841	0.0786829	3.49986	-1.03746	0.889066	0.000854225	0.303933	0.377606	0	1	1	None
10_33137515_T_G	10	33137515	T	G	rs2488294	ENSG00000273038		0.129527	-0.0847716	0.0484372	0.0304835	0.0478917	0.0431499	4.24908	-1.77007	1.12253	0.000104085	0.0830702	0.267275	0	1	1	None
10_88433146_C_T	10	88433146	C	T	rs7895178	ENSG00000122367	LDB3	-0.308465	-0.113289	0.108192	0.050811	0.0561339	0.0652475	-6.07084	-2.0182	1.65819	1.04138e-07	0.0483118	0.10245	0	1	1	None
10_106010178_C_T	10	106010178	C	T	rs11814480	ENSG00000065621	GSTO2	0.166133	0.0274505	0.0294907	0.0313611	0.0433421	0.0413423	5.29741	0.633344	0.71333	1.53251e-06	0.528839	0.478454	0	1	1	None
10_90490627_T_C	10	90490627	T	C	rs10887850	ENSG00000226358	KRT8P38	-0.100524	-0.0215385	0.0231305	0.0183077	0.02535	0.0278352	-5.49082	-0.849643	0.830978	9.44666e-07	0.399408	0.409167	0	1	1	None
10_93442365_G_A	10	93442365	G	A	rs1891274	ENSG00000119938	PPP1R3C	-0.235997	0.0365643	-0.0377123	0.0507877	0.106661	0.0723321	-4.64675	0.342808	-0.521377	2.33721e-05	0.733147	0.604172	0	1	1	None
10_102024258_C_T	10	102024258	C	T	rs34762508	ENSG00000095485	CWF19L1	0.13698	0.0310566	-0.0355943	0.0220708	0.0316176	0.0342411	6.2064	0.982255	-1.03952	6.28026e-08	0.330112	0.302991	0	1	1	None
10_71714537_A_G	10	71714537	A	G	rs4746937	ENSG00000099284	MACROH2A2	-0.132722	0.0817077	-0.0282145	0.0327128	0.0635205	0.0438255	-4.05717	1.28632	-0.643792	0.000141755	0.203115	0.522062	0	1	1	None
10_82279960_C_T	10	82279960	C	T	rs873258	ENSG00000226659	TSPAN14-AS1	-0.180725	0.0265462	-0.0158815	0.0392627	0.044352	0.0515778	-4.60296	0.598534	-0.307914	2.29766e-05	0.552351	0.759211	0	1	1	None
11_1007831_T_C	11	1007831	T	C	rs10902267	ENSG00000183020	AP2A2	-0.74607	-0.0460055	0.0388681	0.0301528	0.0576677	0.045808	-24.743	-0.797769	0.848501	2.90114e-33	0.427825	0.399215	0	1	1	None
11_610277_T_C	11	610277	T	C	rs11246212	ENSG00000070047	PHRF1	-2.43535	0.280049	-0.189952	0.125745	0.369439	0.210673	-19.3674	0.758039	-0.901643	1.00136e-27	0.451287	0.370715	0	1	1	None
11_71496812_C_T	11	71496812	C	T	rs9326464	ENSG00000158483	FAM86C1P	-0.384018	0.0578279	-0.0450735	0.0309314	0.062228	0.045086	-12.4152	0.929289	-0.999724	7.22026e-19	0.356391	0.321314	0	1	1	None
11_571779_T_TG	11	571779	T	TG	rs1589845305	ENSG00000247095	MIR210HG	-2.85214	-0.217609	0.126749	0.244075	0.406499	0.312312	-11.6855	-0.535325	0.405842	2.8208e-17	0.594381	0.686271	0	1	1	None
11_74725298_G_A	11	74725298	G	A	rs1371410	ENSG00000166435	XRRA1	0.520886	-0.00342625	-0.0250404	0.0372914	0.0473864	0.055124	13.968	-0.0723045	-0.454256	1.10126e-19	0.942637	0.651629	0	1	1	None
11_77852147_A_AAGC	11	77852147	A	AAGC	rs1861785632	ENSG00000246174	KCTD21-AS1	-0.318906	0.0195286	-0.0517465	0.0355542	0.0432174	0.0418916	-8.96957	0.451869	-1.23525	4.3046e-13	0.653041	0.221745	0	1	1	None
11_43871797_G_A	11	43871797	G	A	rs1518822	ENSG00000149084	HSD17B12	0.48906	-0.00260593	-0.0126849	0.03997	0.0815169	0.0540687	12.2357	-0.031968	-0.234608	4.58534e-17	0.974617	0.81541	0	1	1	None
11_64948555_A_G	11	64948555	A	G	rs12422027	ENSG00000254614		-0.532476	-0.0391377	0.00574761	0.0517044	0.0535358	0.0698586	-10.2985	-0.731058	0.0822748	2.49597e-14	0.467863	0.934733	0	1	1	None
11_68667198_A_C	11	68667198	A	C	rs636049	ENSG00000197345	MRPL21	-0.259218	-0.0234094	0.00466256	0.026919	0.0278599	0.0338008	-9.62954	-0.840252	0.137942	2.73277e-13	0.404525	0.890829	0	1	1	None
11_118622245_G_A	11	118622245	G	A	rs485901	ENSG00000278376		-0.255213	0.0795779	-0.0265819	0.055846	0.113344	0.0593277	-4.56994	0.702093	-0.448052	2.55037e-05	0.485407	0.655814	0	1	1	None
11_8705480_T_C	11	8705480	T	C	rs7951084	ENSG00000166441	RPL27A	-0.297789	-0.00572407	0.0481379	0.0279184	0.0305185	0.0437937	-10.6664	-0.18756	1.0992	2.5639e-15	0.851919	0.276245	0	1	1	None
11_118895202_A_G	11	118895202	A	G	rs11006	ENSG00000196655	TRAPPC4	0.263535	0.0349951	-0.0745364	0.028422	0.0217451	0.0355968	9.27225	1.60934	-2.09391	8.22336e-13	0.113309	0.0409754	0	1	1	None
11_94169708_C_T	11	94169708	C	T	rs530569	ENSG00000020922	MRE11	0.21881	0.0307824	-0.0378419	0.0232465	0.0362805	0.0360075	9.4126	0.848457	-1.05094	2.62118e-13	0.399507	0.297627	0	1	1	None
11_44087989_G_T	11	44087989	G	T	rs2074038	ENSG00000110455	ACCS	0.603531	0.0584565	-0.061831	0.0734176	0.0549703	0.111205	8.22053	1.06342	-0.556007	4.41677e-12	0.291549	0.580116	0	1	1	None
11_18324823_T_TA	11	18324823	T	TA	rs11374602	ENSG00000110768	GTF2H1	0.200156	0.0794188	-0.0447452	0.0258717	0.0459017	0.0294046	7.73648	1.73019	-1.52171	2.07429e-10	0.0890191	0.133951	0	1	1	None
11_93501148_G_A	11	93501148	G	A	rs3132750	ENSG00000182919	C11orf54	-0.243645	-0.063798	0.0207334	0.0292533	0.0634624	0.0464676	-8.3288	-1.00529	0.44619	2.5687e-11	0.318947	0.657095	0	1	1	None
11_3020740_C_T	11	3020740	C	T	rs12805661	ENSG00000205531	NAP1L4	-0.833478	-0.0881208	0.141555	0.0953298	0.117254	0.143405	-8.7431	-0.751536	0.987097	3.40907e-12	0.455238	0.327579	0	1	1	None
11_134116125_G_A	11	134116125	G	A	rs12180	ENSG00000166105	GLB1L3	-0.295411	0.019109	0.0325467	0.0398715	0.0574567	0.051996	-7.40907	0.332581	0.625946	1.40514e-09	0.740715	0.534027	0	1	1	None
11_57311754_G_T	11	57311754	G	T	rs2848638	ENSG00000214872	SMTNL1	0.227614	0.0410893	-0.0602719	0.0262889	0.0407429	0.0415673	8.6582	1.0085	-1.44999	4.76394e-12	0.317796	0.152522	0	1	1	None
11_125821462_G_A	11	125821462	G	A	rs11827919	ENSG00000283703	VSIG10L2	0.70305	-0.0612958	-0.0318353	0.111464	0.130438	0.160772	6.3074	-0.469924	-0.198015	4.77186e-08	0.640243	0.843754	0	1	1	None
11_559016_C_T	11	559016	C	T	rs3943356	ENSG00000185522	LMNTD2	-0.793935	0.0264105	0.0590448	0.102561	0.249558	0.145644	-7.74113	0.105829	0.405405	1.20788e-10	0.916059	0.686559	0	1	1	None
11_2929552_A_G	11	2929552	A	G	rs429886	ENSG00000110628	SLC22A18	-0.568398	-0.153616	0.0319772	0.0797671	0.187438	0.120099	-7.12572	-0.819558	0.266258	1.7482e-09	0.415696	0.790953	0	1	1	None
11_94169708_C_T	11	94169708	C	T	rs530569	ENSG00000255893		0.253791	0.0231062	0.000590551	0.0350695	0.0546743	0.0543237	7.2368	0.422615	0.010871	1.21996e-09	0.674085	0.991364	0	1	1	None
11_805578_G_T	11	805578	G	T	rs11246313	ENSG00000255142		0.397017	-0.0818547	0.109348	0.0766378	0.109052	0.103151	5.18044	-0.7506	1.06008	2.67029e-06	0.4561	0.29374	0	1	1	None
11_614864_C_T	11	614864	C	T	rs1061501	ENSG00000185507	IRF7	-0.81386	0.0699032	-0.016691	0.109263	0.377588	0.211428	-7.44864	0.185131	-0.078944	3.12583e-10	0.853766	0.937346	0	1	1	None
11_126164349_T_C	11	126164349	T	C	rs625413	ENSG00000110074	FOXRED1	0.174764	-0.105686	0.0573	0.0332982	0.075684	0.0457935	5.24847	-1.39641	1.25127	2.38219e-06	0.168181	0.216112	0	1	1	None
11_18159254_A_G	11	18159254	A	G	rs4274188	ENSG00000179826	MRGPRX3	-0.183534	-0.0124223	0.000952879	0.0278615	0.0587731	0.0355781	-6.58739	-0.21136	0.0267827	6.8759e-08	0.833628	0.978762	0	1	1	None
11_207410_C_T	11	207410	C	T	rs58692051	ENSG00000277290		0.437813	0.11833	-0.0780038	0.071768	0.0780333	0.0972742	6.1004	1.5164	-0.801896	8.53488e-08	0.134362	0.425637	0	1	1	None
11_33063174_A_G	11	33063174	A	G	rs4460781	ENSG00000176148	TCP11L1	0.153215	-0.0253777	0.0150068	0.0275867	0.0406376	0.0387875	5.55394	-0.624487	0.386899	1.06227e-06	0.5351	0.700274	0	1	1	None
11_35161285_A_G	11	35161285	A	G	rs75624136	ENSG00000255521		0.338757	0.0503322	-0.113717	0.0513949	0.0331674	0.0647752	6.59126	1.51752	-1.75556	1.73776e-08	0.134641	0.0848267	0	1	1	None
11_45279388_CG_C	11	45279388	CG	C	rs1022350510	ENSG00000019505	SYT13	-0.132112	-0.0093081	0.0312124	0.02122	0.0306729	0.0269506	-6.22584	-0.303463	1.15814	6.80083e-08	0.762799	0.251629	0	1	1	None
11_102576358_T_C	11	102576358	T	C	rs2846707	ENSG00000137675	MMP27	-0.306957	-0.0135774	0.0213085	0.0579632	0.11388	0.0719189	-5.29571	-0.119226	0.296286	2.26777e-06	0.90553	0.768194	0	1	1	None
11_772701_A_G	11	772701	A	G	rs12223324	ENSG00000255284		0.255816	0.0111343	-0.0190248	0.0448539	0.0684521	0.0633087	5.70332	0.162658	-0.300508	6.36093e-07	0.871502	0.765133	0	1	1	None
11_8704965_C_T	11	8704965	C	T	rs2073684	ENSG00000166436	TRIM66	0.28188	0.00591719	-0.0638067	0.0450543	0.0509204	0.0571823	6.25645	0.116205	-1.11585	8.82607e-08	0.907938	0.269795	0	1	1	None
11_71495700_A_G	11	71495700	A	G	rs10898583	ENSG00000248671	ALG1L9P	-0.143383	-0.0406053	0.00267753	0.0231086	0.0455742	0.0330956	-6.20474	-0.890972	0.0809031	5.25557e-08	0.376692	0.935806	0	1	1	None
11_65197393_G_A	11	65197393	G	A	rs674485	ENSG00000245532	NEAT1	-0.329603	0.0919701	-0.0575555	0.0572206	0.126572	0.0812061	-5.76021	0.726624	-0.708758	4.62535e-07	0.470808	0.481715	0	1	1	None
11_34937697_T_C	11	34937697	T	C	rs2016814	ENSG00000149089	APIP	-0.253	-0.168321	0.085705	0.0366143	0.08604	0.0509442	-6.90986	-1.95632	1.68233	3.70264e-09	0.0552812	0.0979285	0	1	1	None
11_57289328_A_C	11	57289328	A	C	rs2649665	ENSG00000134809	TIMM10	-0.243836	-0.0432019	0.00170449	0.0399304	0.0937236	0.0595373	-6.10651	-0.46095	0.0286289	7.00126e-08	0.646448	0.977253	0	1	1	None
11_27545230_G_T	11	27545230	G	T	rs4923451	ENSG00000148943	LIN7C	-0.195358	-0.0624055	0.0677568	0.0299088	0.0599661	0.0385113	-6.53181	-1.04068	1.7594	1.38843e-08	0.302375	0.0833579	0	1	1	None
11_68703264_G_A	11	68703264	G	A	rs596948	ENSG00000250508	LINC02701	-0.0702728	0.0349294	-0.0243562	0.0156229	0.0285884	0.0213631	-4.49806	1.2218	-1.14011	4.0656e-05	0.227316	0.2595	0	1	1	None
11_13006721_A_G	11	13006721	A	G	rs3935745	ENSG00000251381	LINC00958	-0.650327	-0.148538	0.160313	0.105355	0.138154	0.141975	-6.17274	-1.07516	1.12916	8.28258e-08	0.28694	0.263739	0	1	1	None
11_8014138_A_G	11	8014138	A	G	rs3892448	ENSG00000175390	EIF3F	0.220113	-0.023102	-0.0177686	0.0493705	0.0340259	0.0572789	4.4584	-0.678955	-0.310212	3.35863e-05	0.499672	0.7574	0	1	1	None
11_65654783_A_G	11	65654783	A	G	rs693824	ENSG00000172543	CTSW	-0.52863	0.0352616	-0.0367089	0.104066	0.0973819	0.144779	-5.07978	0.362096	-0.253551	4.71955e-06	0.718617	0.80079	0	1	1	None
11_60161528_T_TA	11	60161528	T	TA	rs1234698431	ENSG00000166928	MS4A14	0.226383	-0.102312	0.0402623	0.042389	0.117592	0.0666134	5.34062	-0.870058	0.604418	1.07186e-06	0.387705	0.547908	0	1	1	None
11_130750642_A_C	11	130750642	A	C	rs2298566	ENSG00000120451	SNX19	-0.237341	-0.0461057	0.0144252	0.0450732	0.104856	0.0674172	-5.26568	-0.439707	0.213969	1.9903e-06	0.661703	0.831312	0	1	1	None
11_838722_T_C	11	838722	T	C	rs6762	ENSG00000177697	CD151	-0.128335	0.0147307	-0.00475588	0.0263299	0.0377001	0.0347575	-4.87413	0.390734	-0.13683	9.88738e-06	0.697517	0.89167	0	1	1	None
11_119018023_T_C	11	119018023	T	C	rs1168815	ENSG00000172273	HINFP	-0.12404	0.00323768	-0.0081776	0.0248478	0.041538	0.0363797	-4.99198	0.077945	-0.224785	5.39315e-06	0.938106	0.822822	0	1	1	None
11_96077310_C_G	11	96077310	C	G	rs12283107	ENSG00000149231	CCDC82	0.194753	0.0426951	-0.0139773	0.0426152	0.0450167	0.0538661	4.57003	0.948429	-0.259483	2.02088e-05	0.346411	0.796147	0	1	1	None
11_72462634_A_G	11	72462634	A	G	rs7122044	ENSG00000245148	ARAP1-AS2	0.058575	0.0134884	0.0087994	0.0156824	0.0163925	0.0212428	3.73507	0.822841	0.41423	0.000220096	0.411177	0.678968	0	1	1	None
11_71464076_T_C	11	71464076	T	C	rs7117703	ENSG00000285933		-0.218242	-0.0411809	0.0110048	0.0416068	0.084052	0.0583614	-5.24535	-0.489945	0.188563	2.22042e-06	0.626082	0.851102	0	1	1	None
11_72463462_G_A	11	72463462	G	A	rs58249351	ENSG00000186635	ARAP1	0.206305	0.00843801	0.0042857	0.0432256	0.0470651	0.0597977	4.77275	0.179284	0.0716701	1.19851e-05	0.858336	0.943105	0	1	1	None
11_20863164_A_G	11	20863164	A	G	rs78864240	ENSG00000165973	NELL1	0.435844	-0.0217687	-0.0904824	0.0740599	0.0624926	0.119797	5.88501	-0.34834	-0.755299	2.33624e-07	0.728782	0.453308	0	1	1	None
11_680647_A_C	11	680647	A	C	rs11246262	ENSG00000177042	TMEM80	-0.16302	-0.00981396	-0.0226852	0.0339969	0.0585425	0.0505729	-4.79516	-0.167638	-0.448565	1.16609e-05	0.867425	0.655361	0	1	1	None
11_18132001_G_T	11	18132001	G	T	rs907923	ENSG00000166788	SAAL1	-0.107853	0.0496278	-0.0577109	0.0268922	0.0308662	0.0364049	-4.01056	1.60784	-1.58525	0.000259408	0.114409	0.120191	0	1	1	None
11_64048912_C_T	11	64048912	C	T	rs477895	ENSG00000219435	CATSPERZ	0.253083	-0.132256	0.0678787	0.062022	0.141671	0.0823262	4.08054	-0.933549	0.824509	0.00014296	0.354681	0.41341	0	1	1	None
11_76496737_T_C	11	76496737	T	C	rs10899280	ENSG00000255100	TSKU-AS1	0.392273	0.0424295	0.000733565	0.0881635	0.0927784	0.126694	4.44938	0.45732	0.00579006	3.72736e-05	0.649132	0.9954	0	1	1	None
11_104959663_G_GAT	11	104959663	G	GAT	rs368944336	ENSG00000255221	CARD17	0.319947	-0.128817	0.0613316	0.057919	0.104328	0.0802411	5.52404	-1.23474	0.764342	2.33053e-06	0.22457	0.449659	0	1	1	None
11_68863659_G_T	11	68863659	G	T	rs72930611	ENSG00000287725		0.188559	-0.0392263	0.0517628	0.0445745	0.0364062	0.0601827	4.23021	-1.07746	0.860094	7.51634e-05	0.285374	0.392899	0	1	1	None
11_82619218_G_A	11	82619218	G	A	rs2086298	ENSG00000165490	DDIAS	-0.126614	0.00919522	0.000671899	0.0270096	0.0419165	0.0358021	-4.68773	0.21937	0.018767	2.28364e-05	0.827537	0.985118	0	1	1	None
11_77986371_A_T	11	77986371	A	T	rs2512544	ENSG00000288538		-0.19184	-0.011867	-0.00504811	0.0464425	0.0331285	0.0579947	-4.13071	-0.358212	-0.0870443	0.000133195	0.721767	0.930973	0	1	1	None
11_1651917_C_T	11	1651917	C	T	rs4752769	ENSG00000185940	KRTAP5-5	-0.321708	0.169221	-0.118667	0.0916073	0.153163	0.117115	-3.51181	1.10484	-1.01326	0.000887366	0.274431	0.315622	0	1	1	None
11_18796480_G_A	11	18796480	G	A	rs4073915	ENSG00000110786	PTPN5	-0.164413	0.0391361	-0.021897	0.0402011	0.0449172	0.0554146	-4.08976	0.871295	-0.395149	0.000134849	0.387056	0.694133	0	1	1	None
12_11158728_C_G	12	11158728	C	G	rs10772414	ENSG00000275778		-0.575565	-0.138793	0.0762896	0.036428	0.0837728	0.0488831	-15.8001	-1.65678	1.56065	1.58524e-42	0.0984897	0.119539	0	1	1	None
12_118828801_A_G	12	118828801	A	G	rs61943397	ENSG00000275759		-0.317199	0.00706024	-0.0274377	0.0379908	0.0383962	0.0569205	-8.34935	0.183879	-0.482035	1.77119e-15	0.854219	0.630092	0	1	1	None
12_56401085_G_A	12	56401085	G	A	rs10876864	ENSG00000197728	RPS26	-0.858886	0.158367	-0.0516902	0.0618158	0.118994	0.0897815	-13.8943	1.33088	-0.575733	1.45915e-20	0.188109	0.566962	0	1	1	None
12_15079420_A_G	12	15079420	A	G	rs2430704	ENSG00000139055	ERP27	0.670623	-0.128761	0.123769	0.0545422	0.104268	0.075206	12.2955	-1.23491	1.64573	3.72354e-17	0.222659	0.105759	0	1	1	None
12_29489158_C_CAACT	12	29489158	C	CAACT		ENSG00000257176		0.372433	0.0104897	-0.0309157	0.0405196	0.0357467	0.0469982	9.19142	0.293447	-0.657807	7.96226e-13	0.770194	0.51339	0	1	1	None
12_20837585_C_T	12	20837585	C	T	rs3809209	ENSG00000139155	SLCO1C1	-0.25916	0.104764	-0.03834	0.0428093	0.0702895	0.0547508	-6.05383	1.49046	-0.700263	3.75053e-09	0.137032	0.484244	0	1	1	None
12_11338539_C_A	12	11338539	C	A	rs1650016	ENSG00000256537	SMIM10L1	-0.634034	0.0838957	-0.00685364	0.0700976	0.168327	0.0972031	-9.04501	0.49841	-0.0705085	7.90385e-13	0.620045	0.944025	0	1	1	None
12_10132283_C_T	12	10132283	C	T	rs7313235	ENSG00000172322	CLEC12A	0.640044	0.00182341	-0.0295824	0.0665152	0.0647061	0.0872706	9.62252	0.02818	-0.338974	1.06545e-13	0.977617	0.735779	0	1	1	None
12_66544950_C_CG	12	66544950	C	CG	rs58458000	ENSG00000239335	LLPH-DT	-0.314567	-0.125397	0.0487591	0.0271204	0.0435697	0.0370776	-11.5989	-2.87807	1.31506	1.0297e-16	0.00615102	0.194216	0	1	1	None
12_7015915_A_G	12	7015915	A	G	rs1007924	ENSG00000010626	LRRC23	0.281537	0.0262982	-0.019782	0.0313771	0.040379	0.0408155	8.97267	0.651285	-0.484669	1.01879e-12	0.517414	0.629807	0	1	1	None
12_59404113_C_T	12	59404113	C	T	rs17536158	ENSG00000257443	LRIG3-DT	0.436378	0.0223372	-0.109948	0.0798326	0.0340043	0.090414	5.46617	0.656891	-1.21605	8.93074e-08	0.511697	0.22481	0	1	1	None
12_75785100_C_T	12	75785100	C	T	rs11180483	ENSG00000180481	GLIPR1L2	-0.225794	0.0542791	-0.0578031	0.0401356	0.04304	0.0495711	-5.62577	1.26113	-1.16607	3.58364e-07	0.212173	0.247515	0	1	1	None
12_29525436_T_G	12	29525436	T	G	rs9651802	ENSG00000275476		0.513291	0.0523729	-0.0937049	0.0586678	0.056158	0.0697728	8.74912	0.932599	-1.343	3.83589e-12	0.355165	0.184946	0	1	1	None
12_58331514_C_CAAAAAACA	12	58331514	C	CAAAAAACA	rs201129052	ENSG00000166896	ATP23	-0.297647	-0.052996	0.0156886	0.0385324	0.0473362	0.0518451	-7.7246	-1.11957	0.302605	9.26813e-11	0.267496	0.763235	0	1	1	None
12_3019122_T_G	12	3019122	T	G	rs4572194	ENSG00000078246	TULP3	-0.182824	-0.0553369	0.026499	0.024193	0.0428934	0.0346851	-7.55688	-1.2901	0.76399	3.8402e-10	0.201718	0.447849	0	1	1	None
12_11295734_G_A	12	11295734	G	A	rs1839859	ENSG00000231887	PRH1	-0.448527	-0.0227661	0.0853612	0.0647781	0.0950446	0.0841409	-6.92405	-0.239531	1.0145	4.19811e-09	0.811541	0.314553	0	1	1	None
12_10531896_C_T	12	10531896	C	T	rs2255364	ENSG00000245648	KLRK1-AS1	0.724923	0.158132	-0.0955058	0.0993019	0.227524	0.129086	7.30019	0.695013	-0.739862	3.00522e-09	0.490295	0.462922	0	1	1	None
12_122250491_A_T	12	122250491	A	T	rs2019562	ENSG00000272849		0.378039	0.0796106	-0.0737339	0.0538634	0.101718	0.061884	7.01848	0.782663	-1.19149	1.54773e-09	0.43705	0.238095	0	1	1	None
12_31240334_C_T	12	31240334	C	T	rs10743750	ENSG00000013573	DDX11	-0.282085	0.0697629	-0.0880834	0.0417537	0.0624146	0.0553499	-6.75595	1.11773	-1.59139	2.43071e-08	0.269832	0.118692	0	1	1	None
12_6990138_TTA_T	12	6990138	TTA	T	rs750811856	ENSG00000111671	SPSB2	0.253958	-0.00196198	-0.0224972	0.0369848	0.0500106	0.0487687	6.86655	-0.0392313	-0.461305	3.77747e-09	0.968837	0.646261	0	1	1	None
12_96379806_G_A	12	96379806	G	A	rs3213737	ENSG00000084110	HAL	0.397896	-0.0212262	0.0675936	0.0663831	0.114389	0.0890229	5.99393	-0.185562	0.759284	1.94129e-07	0.853512	0.45118	0	1	1	None
12_75889601_T_C	12	75889601	T	C	rs12819511	ENSG00000111615	KRR1	0.215031	-0.0290406	-0.0753732	0.0268999	0.0310436	0.036249	7.99375	-0.935476	-2.07932	2.38467e-11	0.353141	0.04127	0	1	1	None
12_7344802_A_G	12	7344802	A	G	rs12424618	ENSG00000139197	PEX5	0.116788	0.00358117	0.0151052	0.0206561	0.036014	0.0273481	5.6539	0.0994381	0.552332	1.08999e-06	0.921206	0.583421	0	1	1	None
12_9880441_T_C	12	9880441	T	C	rs7973638	ENSG00000184293	CLECL1	-0.203021	-0.022555	0.0172158	0.0322884	0.0533152	0.0397154	-6.28776	-0.423051	0.433479	9.15599e-08	0.674076	0.66667	0	1	1	None
12_120941215_T_C	12	120941215	T	C	rs7471	ENSG00000110871	COQ5	0.151945	-0.0380005	0.0222243	0.027716	0.0318103	0.0412827	5.48223	-1.1946	0.538344	1.0076e-06	0.237372	0.592399	0	1	1	None
12_6643329_C_T	12	6643329	C	T	rs7971637	ENSG00000111640	GAPDH	-0.240892	-0.0207225	0.0572866	0.0382643	0.0361796	0.0506414	-6.29548	-0.572766	1.13122	3.27466e-08	0.569051	0.26241	0	1	1	None
12_54573343_T_C	12	54573343	T	C	rs10161263	ENSG00000257534		0.140417	-0.0170085	0.0175773	0.0281798	0.0628403	0.0374538	4.9829	-0.270663	0.469306	4.18301e-06	0.787467	0.640504	0	1	1	None
12_740961_G_A	12	740961	G	A	rs10849373	ENSG00000177406	NINJ2-AS1	-0.272195	0.0091071	-0.0300391	0.0492059	0.0700597	0.0715147	-5.53174	0.129991	-0.420041	6.01645e-07	0.897019	0.675953	0	1	1	None
12_54531264_C_T	12	54531264	C	T	rs769372	ENSG00000248265	FLJ12825	0.18412	-0.0382714	-0.00332619	0.0332621	0.0612558	0.049851	5.53543	-0.62478	-0.0667226	6.80681e-07	0.534403	0.947017	0	1	1	None
12_8352832_C_T	12	8352832	C	T	rs12372630	ENSG00000226711	FAM66C	-0.193741	0.0274432	0.0146697	0.0356197	0.0510187	0.0474706	-5.43916	0.537904	0.309027	1.22931e-06	0.593113	0.758487	0	1	1	None
12_32263052_G_A	12	32263052	G	A	rs1144716	ENSG00000151746	BICD1	-0.193755	0.0788192	-0.0516723	0.0385906	0.0490854	0.052562	-5.02078	1.60576	-0.983073	5.62756e-06	0.113948	0.329615	0	1	1	None
12_56384804_G_A	12	56384804	G	A	rs705699	ENSG00000139531	SUOX	-0.134526	-0.00779889	0.010274	0.0229546	0.0362361	0.0313601	-5.86053	-0.215224	0.327613	2.43882e-07	0.83048	0.74451	0	1	1	None
12_12607102_A_G	12	12607102	A	G	rs75062082	ENSG00000165714	BORCS5	-0.271891	-0.042018	-0.0190206	0.0621146	0.033598	0.077793	-4.37725	-1.25061	-0.244503	6.45508e-05	0.217082	0.807833	0	1	1	None
12_54357198_T_G	12	54357198	T	G	rs17720428	ENSG00000228630	HOTAIR	0.516376	-0.00134288	-0.124989	0.0847442	0.110928	0.123232	6.09335	-0.0121059	-1.01425	9.97718e-08	0.990383	0.314577	0	1	1	None
12_54580273_G_A	12	54580273	G	A	rs3136378	ENSG00000250432	FAM242C	0.240486	0.0165005	0.0355725	0.0534334	0.0981432	0.0708939	4.50066	0.168126	0.501771	3.67453e-05	0.867116	0.617921	0	1	1	None
12_14721203_T_G	12	14721203	T	G	rs3811174	ENSG00000256751	PLBD1-AS1	0.188145	0.0618298	-0.00815353	0.0372015	0.0492093	0.0487237	5.05745	1.25647	-0.167342	4.29598e-06	0.21381	0.867664	0	1	1	None
12_123866429_G_A	12	123866429	G	A	rs28592876	ENSG00000111328	CDK2AP1	-0.250018	-0.0527182	0.0221613	0.0387924	0.0459642	0.0683792	-6.44502	-1.14694	0.324094	4.10834e-08	0.256527	0.747083	0	1	1	None
12_122250491_A_T	12	122250491	A	T	rs2019562	ENSG00000212694	LINC01089	0.189886	-0.0984971	0.0260865	0.0463582	0.0886736	0.0536312	4.09605	-1.11078	0.486406	0.000125064	0.27144	0.628505	0	1	1	None
12_6948468_T_C	12	6948468	T	C	rs1129649	ENSG00000111664	GNB3	-0.195395	-0.0670375	0.0189565	0.0362716	0.0582943	0.049706	-5.387	-1.14999	0.381372	1.79207e-06	0.255789	0.704516	0	1	1	None
12_54329031_A_T	12	54329031	A	T	rs4759308	ENSG00000249641	HOXC13-AS	-0.159432	0.147683	-0.0857394	0.0525716	0.0920675	0.063062	-3.03265	1.60407	-1.3596	0.00384055	0.115416	0.180397	0	1	1	None
12_11338539_C_A	12	11338539	C	A	rs1650016	ENSG00000255837	TAS2R20	-0.0650277	0.092849	-0.0370449	0.0178122	0.0417692	0.0242636	-3.65074	2.2229	-1.52677	0.00057056	0.0305452	0.132741	0	1	1	None
12_45402893_T_C	12	45402893	T	C	rs7964973	ENSG00000185610	DBX2	0.203353	0.0613347	-0.0568357	0.0379602	0.0533865	0.0486692	5.35702	1.14888	-1.1678	1.58583e-06	0.255614	0.248019	0	1	1	None
12_49319270_C_T	12	49319270	C	T	rs2272312	ENSG00000139537	CCDC65	-0.140466	0.0529436	-0.0297385	0.0313228	0.0532359	0.0439519	-4.48448	0.99451	-0.676614	3.87463e-05	0.324167	0.501532	0	1	1	None
12_48885692_T_C	12	48885692	T	C	rs2731105	ENSG00000177627	C12orf54	0.348489	0.0280168	0.0283431	0.0723223	0.0781477	0.105897	4.81855	0.358511	0.267647	1.13403e-05	0.721352	0.790101	0	1	1	None
12_9809178_C_T	12	9809178	C	T	rs7131784	ENSG00000284634		0.163489	-0.0372123	0.0240415	0.0367368	0.0561498	0.0500622	4.45029	-0.662732	0.480233	3.58718e-05	0.509734	0.632726	0	1	1	None
12_109830241_T_G	12	109830241	T	G	rs6606707	ENSG00000139445	FOXN4	-0.069939	0.0434915	-0.0477391	0.0198942	0.0274766	0.0251189	-3.51556	1.58285	-1.90052	0.00107953	0.121349	0.0644022	0	1	1	None
12_118477182_G_T	12	118477182	G	T	rs12313999	ENSG00000176871	WSB2	-0.156704	-0.0364069	0.0625999	0.0293153	0.0238581	0.0378688	-5.34547	-1.52597	1.65307	1.42556e-06	0.132419	0.103696	0	1	1	None
12_15061425_C_T	12	15061425	C	T	rs55785959	ENSG00000111341	MGP	-0.235836	0.0715437	-0.0769504	0.0598513	0.0788303	0.0808037	-3.94037	0.907566	-0.952313	0.000221807	0.367604	0.344889	0	1	1	None
12_49501398_C_T	12	49501398	C	T	rs1274726	ENSG00000167552	TUBA1A	0.13227	-0.02783	0.0452623	0.0330298	0.0623054	0.0464285	4.00457	-0.446671	0.974882	0.000169075	0.656806	0.333769	0	1	1	None
12_53036090_G_A	12	53036090	G	A	rs589619	ENSG00000257495	KRT73-AS1	-0.171452	0.0523179	-0.064191	0.0448989	0.0703227	0.0530298	-3.81863	0.743968	-1.21047	0.00044806	0.461983	0.233607	0	1	1	None
12_133202004_C_T	12	133202004	C	T	rs4883543	ENSG00000176915	ANKLE2	-0.0747019	0.0400653	-0.0478788	0.0219249	0.038066	0.0309529	-3.40717	1.05252	-1.54683	0.00118001	0.296893	0.127002	0	1	1	None
12_9804226_C_G	12	9804226	C	G	rs7961262	ENSG00000257027		-0.110215	0.0355997	-0.0303645	0.0392739	0.0140365	0.0459343	-2.80633	2.53623	-0.661042	0.00530051	0.0116538	0.509034	0	1	1	None
12_2988135_GT_G	12	2988135	GT	G		ENSG00000278356		-0.187637	-0.0239131	0.0423311	0.0343608	0.0645177	0.0510339	-5.46079	-0.370644	0.829469	1.19436e-06	0.712131	0.410299	0	1	1	None
13_43597706_C_T	13	43597706	C	T	rs17553284	ENSG00000120675	DNAJC15	-0.342168	-0.021501	-0.0275336	0.0385049	0.0340917	0.0485941	-8.88634	-0.630682	-0.566603	7.01261e-13	0.53059	0.573175	0	1	1	None
13_76228781_G_A	13	76228781	G	A	rs9593109	ENSG00000261105	LMO7-AS1	-0.339205	0.0205384	-0.00737712	0.0329119	0.0675192	0.0494839	-10.3064	0.304185	-0.149081	7.42154e-15	0.761995	0.882007	0	1	1	None
13_79888476_T_C	13	79888476	T	C	rs1155848	ENSG00000227354	RBM26-AS1	0.36187	-0.0176503	-0.0410585	0.0410891	0.0231936	0.0572572	8.80696	-0.760998	-0.717088	6.78709e-11	0.450347	0.476539	0	1	1	None
13_115008388_T_C	13	115008388	T	C	rs7994573	ENSG00000130177	CDC16	0.160997	0.00667919	0.0244339	0.0172646	0.0219394	0.026296	9.32524	0.304438	0.929185	1.21558e-12	0.761975	0.356921	0	1	1	None
13_51645674_A_C	13	51645674	A	C	rs4605050	ENSG00000123201	GUCY1B2	-0.944852	0.218431	-0.0744463	0.13889	0.269994	0.184098	-6.80288	0.809022	-0.404385	5.30173e-09	0.421695	0.68738	0	1	1	None
13_44706268_T_C	13	44706268	T	C	rs9595066	ENSG00000227258	SMIM2-AS1	-0.388288	0.0549976	-0.0132794	0.0571	0.126539	0.0747536	-6.80014	0.434631	-0.177643	4.01642e-09	0.665623	0.859675	0	1	1	None
13_49540727_C_A	13	49540727	C	A	rs6561490	ENSG00000275202		0.153001	-0.0805494	0.0157608	0.0232412	0.0425727	0.0328496	6.58319	-1.89205	0.479787	6.64227e-08	0.0659918	0.634019	0	1	1	None
13_114542942_C_T	13	114542942	C	T	rs9604490	ENSG00000233695	GAS6-AS1	0.202591	0.0077056	-0.0677271	0.0313012	0.0401874	0.0505237	6.47229	0.191742	-1.3405	2.28377e-08	0.848582	0.185276	0	1	1	None
13_50192488_G_A	13	50192488	G	A	rs7326010	ENSG00000136144	RCBTB1	0.0964192	-0.070931	0.0793719	0.0266922	0.0569423	0.0374713	3.61227	-1.24566	2.11821	0.000670723	0.219325	0.0390647	0	1	1	None
13_21951162_C_A	13	21951162	C	A	rs9580094	ENSG00000236953	ZDHHC20-IT1	0.382065	-0.110606	0.0435351	0.0874252	0.16339	0.116529	4.37019	-0.676944	0.3736	4.75354e-05	0.50113	0.709975	0	1	1	None
13_101285639_G_A	13	101285639	G	A	rs4772322	ENSG00000125247	TMTC4	0.142523	0.0064482	0.0201484	0.0345465	0.033407	0.0419466	4.12554	0.193019	0.480335	0.000108524	0.847684	0.632817	0	1	1	None
13_114012934_A_G	13	114012934	A	G	rs7317764	ENSG00000139835	GRTP1	-0.154995	-0.0352714	0.0456029	0.0276123	0.052445	0.0441293	-5.61327	-0.67254	1.03339	5.26173e-07	0.503892	0.305622	0	1	1	None
13_48490051_A_G	13	48490051	A	G	rs9591121	ENSG00000227848	SUCLA2-AS1	0.309024	0.0259182	0.0752352	0.0856662	0.0387246	0.108156	3.6073	0.669294	0.695619	0.000588046	0.506104	0.489274	0	1	1	None
13_24436475_C_T	13	24436475	C	T	rs11551114	ENSG00000205863	C1QTNF9B	-0.481729	-0.00352936	-0.0402604	0.136882	0.0808066	0.149399	-3.5193	-0.0436766	-0.269482	0.000885103	0.965331	0.788623	0	1	1	None
15_22868301_C_T	15	22868301	C	T	rs3812921	ENSG00000275835	TUBGCP5	-0.441849	0.013749	-0.0382525	0.0554106	0.0446053	0.0758361	-7.9741	0.308236	-0.50441	8.86365e-11	0.759018	0.615961	0	1	1	None
17_34416_C_T	17	34416	C	T	rs3794810	ENSG00000272636	DOC2B	-0.501133	-0.030914	-0.0177451	0.110023	0.197198	0.147347	-4.55481	-0.156766	-0.120431	4.51871e-05	0.876165	0.904658	0	1	1	None
18_77370808_G_A	18	77370808	G	A	rs571219	ENSG00000267409		-0.4921	0.124675	-0.145325	0.0708209	0.0848296	0.0844762	-6.94852	1.46971	-1.72031	2.90424e-09	0.147747	0.0914384	0	1	1	None
18_9397172_T_G	18	9397172	T	G	rs7229150	ENSG00000128791	TWSG1	-0.287914	0.0365334	-0.0307047	0.0349697	0.0327027	0.0507624	-8.23324	1.11714	-0.604871	2.93121e-11	0.269182	0.547779	0	1	1	None
18_34809591_G_A	18	34809591	G	A	rs1631150	ENSG00000267707		-0.238482	-0.0324587	0.0371152	0.038065	0.0366182	0.0491096	-6.26513	-0.886407	0.755762	7.16535e-08	0.379468	0.452664	0	1	1	None
18_77785761_G_A	18	77785761	G	A	rs55921020	ENSG00000261126	RBFADN	-0.153144	0.00471199	0.0115849	0.0269631	0.0267511	0.0347451	-5.67976	0.176142	0.333426	2.90406e-08	0.860288	0.739019	0	1	1	None
18_9621606_C_G	18	9621606	C	G	rs1787165	ENSG00000263627	PPP4R1-AS1	-0.364582	-0.0455566	0.0358143	0.0556913	0.109985	0.0646777	-6.54648	-0.414208	0.553734	1.139e-08	0.680014	0.581842	0	1	1	None
18_21119291_A_G	18	21119291	A	G	rs6507720	ENSG00000141458	NPC1	0.171795	-0.0501404	0.0759742	0.0314799	0.0496121	0.0444415	5.45729	-1.01065	1.70953	1.22326e-06	0.316869	0.0930613	0	1	1	None
18_9132371_A_C	18	9132371	A	C	rs2276095	ENSG00000178127	NDUFV2	-0.119114	0.0330119	-0.0252453	0.0211825	0.0474974	0.0278508	-5.62322	0.695025	-0.906448	7.92983e-07	0.490123	0.368882	0	1	1	None
18_77922913_A_C	18	77922913	A	C	rs2090672	ENSG00000267270	PARD6G-AS1	0.263592	0.021516	-0.0275152	0.0441479	0.0387106	0.0544276	5.97065	0.555816	-0.505538	1.46596e-07	0.580348	0.615146	0	1	1	None
18_77437805_A_G	18	77437805	A	G	rs553352	ENSG00000274828		0.257345	0.0104231	-2.93607e-05	0.0423113	0.102732	0.058598	6.08218	0.101459	-0.000501053	9.81577e-08	0.919511	0.999602	0	1	1	None
18_12457679_A_C	18	12457679	A	C	rs12971000	ENSG00000267199		0.355059	0.0876519	-0.0710478	0.0520354	0.0415783	0.0756726	6.82342	2.10812	-0.938884	5.35127e-09	0.0393834	0.351856	0	1	1	None
18_11693152_T_TAATA	18	11693152	T	TAATA		ENSG00000141404	GNAL	0.377249	0.0806856	-0.0523105	0.0585622	0.064485	0.0808693	6.44185	1.25123	-0.646852	5.05576e-08	0.216654	0.520469	0	1	1	None
18_72912469_C_T	18	72912469	C	T	rs1132845	ENSG00000180011	ZADH2	-0.141155	-0.012344	-0.0377601	0.0345922	0.0431134	0.0441918	-4.08054	-0.286313	-0.85446	0.000123756	0.775642	0.395961	0	1	1	None
18_51802708_C_A	18	51802708	C	A	rs3730714	ENSG00000101751	POLI	-0.236601	-0.0656986	0.0299736	0.0402365	0.0547269	0.0512786	-5.88025	-1.20048	0.584524	1.97626e-07	0.235038	0.561274	0	1	1	None
18_61588637_G_C	18	61588637	G	C	rs17072158	ENSG00000221887	HMSD	0.449011	0.0976909	-0.0127735	0.086428	0.0721404	0.112797	5.19521	1.35418	-0.113243	2.5082e-06	0.181056	0.910248	0	1	1	None
18_12970262_G_A	18	12970262	G	A	rs8089123	ENSG00000101639	CEP192	-0.116324	-0.0421576	-0.000729663	0.023176	0.0489567	0.0318192	-5.01918	-0.86112	-0.0229315	4.60416e-06	0.392391	0.981776	0	1	1	None
18_48577782_G_C	18	48577782	G	C	rs7229678	ENSG00000267699		0.111966	0.0347904	-0.0468757	0.0187149	0.0265293	0.0258201	5.98272	1.3114	-1.81547	1.18784e-07	0.195221	0.0744708	0	1	1	None
18_77922913_A_C	18	77922913	A	C	rs2090672	ENSG00000267251		0.143863	0.00143936	-0.00517364	0.0335642	0.0295109	0.0412872	4.28621	0.0487739	-0.125309	7.21079e-05	0.961264	0.900746	0	1	1	None
18_47362408_A_C	18	47362408	A	C	rs506696	ENSG00000267322	SNHG22	0.187855	0.14642	-0.089565	0.033798	0.0684331	0.0474528	5.55818	2.13961	-1.88745	5.52721e-08	0.0331	0.0599535	0	1	1	None
18_12102407_G_A	18	12102407	G	A	rs8095647	ENSG00000267733		0.165847	0.000558445	0.0505373	0.0350159	0.0765083	0.0493041	4.73633	0.00729914	1.02501	1.5427e-05	0.994202	0.309891	0	1	1	None
18_12033678_G_A	18	12033678	G	A	rs597094	ENSG00000267480		0.219471	-0.0977536	0.111148	0.0540774	0.0666617	0.0757841	4.05846	-1.46641	1.46664	0.000144385	0.14817	0.147731	0	1	1	None
19_46974306_A_C	19	46974306	A	C	rs12978825	ENSG00000182013	PNMA8A	0.790597	-0.015525	0.0167916	0.0441193	0.040853	0.0571026	17.9195	-0.38002	0.294059	1.61755e-24	0.705448	0.769761	0	1	1	None
19_52939813_C_T	19	52939813	C	T	rs2608491	ENSG00000288253		-0.487553	-0.0686397	0.0357669	0.0469452	0.146774	0.0746338	-10.3856	-0.467658	0.479231	4.03613e-22	0.64033	0.632083	0	1	1	None
19_36156605_C_T	19	36156605	C	T	rs4806189	ENSG00000105668	UPK1A	3.03291	0.0358904	-0.0596705	0.196002	0.145759	0.266408	15.4739	0.246232	-0.223982	7.8765e-22	0.806374	0.823581	0	1	1	None
19_50265549_T_G	19	50265549	T	G	rs3745477	ENSG00000126467	TSKS	-0.9202	-0.148459	0.0623555	0.0634105	0.132335	0.0812645	-14.5118	-1.12184	0.767315	2.48623e-21	0.2665	0.446047	0	1	1	None
19_15882788_C_T	19	15882788	C	T	rs3752145	ENSG00000267594	CYP4F24P	-0.405394	-0.0744141	0.0672821	0.0271054	0.0491955	0.0364976	-14.9562	-1.51262	1.84347	2.48407e-22	0.135772	0.070007	0	1	1	None
19_9536418_C_T	19	9536418	C	T	rs10406056	ENSG00000174652	ZNF266	0.390207	0.0353462	-0.00976192	0.0286609	0.0505742	0.0387727	13.6146	0.698898	-0.251773	1.01778e-19	0.487522	0.802104	0	1	1	None
19_45221173_G_T	19	45221173	G	T	rs55710026	ENSG00000266903	CEACAM16-AS1	0.799678	-0.0448692	0.0597388	0.0521887	0.0380383	0.0878432	15.3228	-1.17958	0.680061	1.86149e-21	0.243874	0.499749	0	1	1	None
19_39525912_G_A	19	39525912	G	A	rs1840745	ENSG00000161243	FBXO27	-0.503388	-0.0292428	0.0497936	0.0380946	0.0634461	0.0499747	-13.2142	-0.460907	0.996376	6.56558e-19	0.646757	0.323493	0	1	1	None
19_6436196_A_G	19	6436196	A	G	rs1141220	ENSG00000181240	SLC25A41	-0.239789	0.0777602	-0.0566805	0.0239462	0.0382163	0.0323323	-10.0137	2.03474	-1.75306	5.1885e-14	0.0468246	0.0851852	0	1	1	None
19_44488352_G_A	19	44488352	G	A	rs62116613	ENSG00000204920	ZNF155	-0.602956	0.0380646	0.000806817	0.0478508	0.0327733	0.0728186	-12.6007	1.16145	0.0110798	1.87974e-17	0.25102	0.991204	0	1	1	None
19_28259908_T_C	19	28259908	T	C	rs11671795	ENSG00000261770		0.249968	-0.0141557	0.0742668	0.0254299	0.0180179	0.0348913	9.8297	-0.785644	2.12852	2.95163e-14	0.435265	0.0374935	0	1	1	None
19_36156605_C_T	19	36156605	C	T	rs4806189	ENSG00000226510	UPK1A-AS1	0.644298	-0.0495713	0.0132614	0.062132	0.0463849	0.0845589	10.3698	-1.06869	0.156831	1.03979e-14	0.289497	0.875925	0	1	1	None
19_39510778_A_G	19	39510778	A	G	rs2318896	ENSG00000287271		-0.778619	-0.148619	0.113035	0.0736273	0.174285	0.100457	-10.5751	-0.852735	1.1252	1.41279e-14	0.397756	0.265483	0	1	1	None
19_54697079_C_T	19	54697079	C	T	rs7595	ENSG00000170892	TSEN34	0.472862	0.00680952	-0.00281158	0.0456485	0.109078	0.063055	10.3588	0.062428	-0.0445894	4.89232e-14	0.950442	0.964602	0	1	1	None
19_48759978_C_G	19	48759978	C	G	rs12459322	ENSG00000268001	CARD8-AS1	-0.227144	0.0390714	-0.0365918	0.0287164	0.0537686	0.0354128	-7.90992	0.726659	-1.03329	1.44044e-10	0.470998	0.306674	0	1	1	None
19_49206674_G_A	19	49206674	G	A	rs601338	ENSG00000176920	FUT2	-0.362151	0.0185045	-0.0712752	0.036222	0.0565072	0.0544145	-9.9981	0.327471	-1.30986	8.8683e-13	0.744957	0.196815	0	1	1	None
19_43815568_C_A	19	43815568	C	A	rs8113515	ENSG00000243137	PSG4	-2.08424	0.0957999	-0.0905494	0.253553	0.544443	0.335973	-8.22016	0.17596	-0.269514	2.05509e-11	0.860921	0.788473	0	1	1	None
19_9312256_C_T	19	9312256	C	T	rs73498852	ENSG00000188000	OR7D2	0.634266	-0.0556002	-0.0446977	0.0685585	0.0360664	0.111679	9.25147	-1.54161	-0.400234	2.21269e-13	0.128191	0.690322	0	1	1	None
19_42001210_T_C	19	42001210	T	C	rs2191139	ENSG00000267107	PCAT19	0.288584	0.0326489	0.0171923	0.0338266	0.0781749	0.0466614	8.53129	0.417639	0.368447	6.49292e-12	0.677818	0.713902	0	1	1	None
19_3762698_C_T	19	3762698	C	T	rs13960	ENSG00000183617	MRPL54	0.161343	-0.0747515	0.0591471	0.0209361	0.0442563	0.0294101	7.70643	-1.68906	2.01112	3.26808e-10	0.0966709	0.0490854	0	1	1	None
19_2787832_T_G	19	2787832	T	G	rs1640266	ENSG00000172006	ZNF554	0.270849	0.0278786	-0.0199812	0.0395368	0.0376363	0.0505653	6.85055	0.740737	-0.395156	7.58804e-09	0.461769	0.694251	0	1	1	None
19_54962467_G_A	19	54962467	G	A	rs1035451	ENSG00000167615	LENG8	0.668531	-0.00897583	-0.0315554	0.0953253	0.167963	0.116783	7.01316	-0.0534393	-0.270205	2.37886e-09	0.957561	0.787936	0	1	1	None
19_54657069_C_T	19	54657069	C	T	rs42318	ENSG00000167608	TMC4	0.827163	0.233769	-0.142377	0.104908	0.126185	0.135437	7.88468	1.85259	-1.05124	1.06582e-10	0.068669	0.297573	0	1	1	None
19_38814725_C_T	19	38814725	C	T	rs7253960	ENSG00000267748		-0.285747	-0.021554	-0.0144301	0.0504401	0.0483349	0.0713003	-5.66508	-0.44593	-0.202385	3.14051e-08	0.655932	0.839737	0	1	1	None
19_39925621_C_T	19	39925621	C	T	rs73033380	ENSG00000105193	RPS16	-0.253736	0.0963418	-0.0507694	0.0320148	0.0305128	0.04583	-7.92559	3.15743	-1.10778	1.13892e-10	0.00257138	0.272521	0	1	1	None
19_9543029_T_C	19	9543029	T	C	rs62103915	ENSG00000188321	ZNF559	-0.386258	0.0586544	0.0364257	0.0473759	0.0348244	0.0792086	-8.15305	1.68429	0.45987	2.15456e-12	0.0976405	0.647272	0	1	1	None
19_50487115_G_A	19	50487115	G	A	rs3786671	ENSG00000161643	SIGLEC16	0.192091	-0.0280673	0.0137311	0.0347552	0.0240492	0.0405973	5.52697	-1.16708	0.338226	7.64682e-07	0.248512	0.736393	0	1	1	None
19_51520487_A_C	19	51520487	A	C	rs3745535	ENSG00000129451	KLK10	0.408025	0.0144125	-0.027522	0.0467345	0.106948	0.0748206	8.73071	0.134761	-0.36784	9.23133e-12	0.893304	0.714448	0	1	1	None
19_52004551_C_T	19	52004551	C	T	rs3810109	ENSG00000254521	SIGLEC12	-0.203302	-0.0261888	0.00184061	0.0265302	0.0764194	0.0439081	-7.66305	-0.342699	0.0419196	1.31865e-10	0.733084	0.966711	0	1	1	None
19_55904510_CCCG_C	19	55904510	CCCG	C	rs961569592	ENSG00000108107	RPL28	-0.176822	0.00918115	0.00861832	0.0236337	0.0283358	0.0338144	-7.48176	0.324012	0.254871	7.02511e-10	0.747132	0.799729	0	1	1	None
19_36594063_C_T	19	36594063	C	T	rs17851502	ENSG00000075702	WDR62	0.365103	-0.0140191	-0.0738896	0.0454201	0.0289436	0.0563346	8.03836	-0.484361	-1.31162	1.43278e-10	0.630384	0.1959	0	1	1	None
19_50720126_G_A	19	50720126	G	A	rs62112640	ENSG00000105357	MYH14	0.415126	0.0322038	-0.0450359	0.0524076	0.106781	0.0710507	7.92111	0.301588	-0.633857	6.05975e-11	0.76402	0.528828	0	1	1	None
19_4359525_A_G	19	4359525	A	G	rs12462529	ENSG00000267769		-0.369297	0.0641217	-0.100442	0.0607761	0.0688366	0.0823625	-6.07635	0.931506	-1.21951	1.52003e-07	0.35562	0.228048	0	1	1	None
19_54799083_A_G	19	54799083	A	G	rs380267	ENSG00000131042	LILRB2	0.807476	0.217937	0.0390804	0.130548	0.128565	0.173576	6.18527	1.69515	0.225149	3.17969e-08	0.0950528	0.822518	0	1	1	None
19_16022144_A_G	19	16022144	A	G	rs8102331	ENSG00000171903	CYP4F11	-0.602971	-0.0888141	0.0566248	0.0958387	0.169902	0.121708	-6.29152	-0.522738	0.465251	3.27376e-08	0.602985	0.643318	0	1	1	None
19_54964608_G_A	19	54964608	G	A	rs4806762	ENSG00000226696	LENG8-AS1	0.310506	-0.0386894	-0.0132868	0.0598375	0.0878091	0.068515	5.18916	-0.440608	-0.193925	1.84664e-06	0.661006	0.846801	0	1	1	None
19_54677897_G_A	19	54677897	G	A	rs10416555	ENSG00000125505	MBOAT7	-0.622993	0.119623	-0.052178	0.0953733	0.0763841	0.142858	-6.53215	1.56608	-0.365243	1.20879e-08	0.122425	0.716147	0	1	1	None
19_36248666_A_G	19	36248666	A	G	rs231238	ENSG00000011590	ZBTB32	0.160683	-0.0122676	0.099413	0.0408596	0.058576	0.0519772	3.93256	-0.20943	1.91263	0.000101938	0.834238	0.0566383	0	1	1	None
19_54749060_C_T	19	54749060	C	T	rs11668526	ENSG00000244482	LILRA6	-0.363624	0.270583	-0.138105	0.0592279	0.112655	0.086509	-6.1394	2.40187	-1.59642	1.00832e-07	0.0195208	0.116125	0	1	1	None
19_2214057_C_T	19	2214057	C	T	rs2074552	ENSG00000267122		0.155612	-0.00831266	0.0113575	0.0281394	0.0503413	0.037129	5.53005	-0.165126	0.305894	5.27335e-07	0.869315	0.760584	0	1	1	None
19_41830606_T_C	19	41830606	T	C	rs6957	ENSG00000286177		-0.138788	-0.0235659	0.0136624	0.0175938	0.0195683	0.0291928	-7.88848	-1.20429	0.468005	1.25562e-10	0.234219	0.641625	0	1	1	None
19_7953761_G_A	19	7953761	G	A	rs56275926	ENSG00000171017	LRRC8E	0.300644	-0.0415457	-0.0216805	0.0410809	0.0430427	0.0599312	7.31835	-0.96522	-0.361757	9.45036e-10	0.338691	0.718881	0	1	1	None
19_34806543_G_A	19	34806543	G	A	rs34003722	ENSG00000105220	GPI	-0.269523	-0.0398375	0.013078	0.038122	0.025258	0.046885	-7.07003	-1.57722	0.278937	1.86811e-09	0.119991	0.781281	0	1	1	None
19_38795250_G_A	19	38795250	G	A	rs45437199	ENSG00000167644	C19orf33	-0.328941	0.011526	0.0421954	0.0479203	0.0386762	0.0663771	-6.86434	0.298014	0.635693	7.75287e-09	0.766844	0.527571	0	1	1	None
19_53943312_A_G	19	53943312	A	G	rs4239498	ENSG00000241015	TPM3P9	-0.427684	0.229286	-0.0815776	0.0840809	0.205066	0.112502	-5.08658	1.11811	-0.725118	3.8513e-06	0.268185	0.471319	0	1	1	None
19_17422402_C_A	19	17422402	C	A	rs8100448	ENSG00000130312	MRPL34	0.145925	-0.0374749	0.0127572	0.0241611	0.0315888	0.035661	6.03968	-1.18633	0.357734	9.29123e-08	0.240397	0.721787	0	1	1	None
19_17358133_G_A	19	17358133	G	A	rs3826729	ENSG00000160113	NR2F6	-0.16309	-0.0349942	0.0241345	0.0242968	0.035998	0.0311009	-6.7124	-0.972114	0.776005	2.13873e-08	0.33604	0.442006	0	1	1	None
19_39257296_G_A	19	39257296	G	A	rs62121377	ENSG00000205076	LGALS7	-1.69384	-0.754865	0.0905345	0.240312	0.380026	0.352858	-7.04852	-1.98635	0.256575	2.11611e-09	0.0516066	0.798391	0	1	1	None
19_44293278_T_C	19	44293278	T	C	rs8104447	ENSG00000159871	LYPD5	-0.345708	0.0233709	0.0415252	0.0527968	0.0764287	0.0716719	-6.54789	0.305786	0.579379	2.07062e-08	0.76096	0.564868	0	1	1	None
19_57878194_G_T	19	57878194	G	T	rs1989455	ENSG00000186230	ZNF749	0.631545	-0.147022	-0.0609911	0.0865315	0.153275	0.132124	7.29844	-0.959206	-0.461619	5.92636e-10	0.341046	0.645945	0	1	1	None
19_41913431_G_T	19	41913431	G	T	rs11670757	ENSG00000105341	DMAC2	0.0813738	0.00741505	-0.00733661	0.0125918	0.02688	0.01907	6.46244	0.275858	-0.384719	4.45643e-08	0.783901	0.702071	0	1	1	None
19_53941947_A_G	19	53941947	A	G	rs2617751	ENSG00000250731	TPM3P6	0.198326	-0.0214205	0.0325155	0.0372945	0.0870699	0.0514084	5.31783	-0.246015	0.632495	1.28376e-06	0.806442	0.529373	0	1	1	None
19_389805_C_T	19	389805	C	T	rs4897965	ENSG00000183186	C2CD4C	0.229275	-0.00403139	0.0763168	0.0405597	0.0189413	0.0561559	5.65277	-0.212836	1.35902	4.74483e-07	0.832199	0.179696	0	1	1	None
19_58923263_C_T	19	58923263	C	T	rs34152946	ENSG00000232098		0.283658	-0.042914	0.0273825	0.0460953	0.0485757	0.0651706	6.15374	-0.883446	0.420166	1.64131e-07	0.381095	0.676187	0	1	1	None
19_57874954_C_G	19	57874954	C	G	rs2285604	ENSG00000276449		-0.101483	0.00393501	0.0194583	0.013519	0.0244435	0.0208076	-7.5067	0.160984	0.935154	5.59648e-10	0.872647	0.353712	0	1	1	None
19_12220613_A_G	19	12220613	A	G	rs8107823	ENSG00000214189	ZNF788P	-0.423484	0.101593	-0.00874344	0.0825886	0.0469272	0.104145	-5.12763	2.16491	-0.0839547	3.80344e-06	0.0346665	0.933398	0	1	1	None
19_44553503_A_G	19	44553503	A	G	rs8109615	ENSG00000267022		0.191241	-0.00918194	0.00228521	0.0339181	0.0776333	0.0449102	5.63832	-0.118273	0.0508841	3.48564e-07	0.906268	0.959596	0	1	1	None
19_12661857_T_C	19	12661857	T	C	rs12975560	ENSG00000213290	PGK1P2	-0.0899318	-0.038732	0.017382	0.0137302	0.0226832	0.0191133	-6.5499	-1.70752	0.90942	8.3238e-08	0.0969481	0.368803	0	1	1	None
19_43815568_C_A	19	43815568	C	A	rs8113515	ENSG00000183668	PSG9	-0.0854851	-0.0300357	0.0105584	0.0147392	0.0316174	0.0191931	-5.79986	-0.949973	0.550115	2.78969e-07	0.345979	0.584438	0	1	1	None
19_57721716_G_A	19	57721716	G	A	rs4141255	ENSG00000105146	AURKC	-0.257497	-0.0465683	0.029239	0.0429288	0.0864293	0.0592147	-5.99823	-0.538803	0.49378	2.30319e-07	0.592227	0.623561	0	1	1	None
19_5644149_G_A	19	5644149	G	A	rs7251363	ENSG00000196365	LONP1	0.14849	0.0362191	0.00754628	0.0246955	0.0517519	0.0342801	6.01283	0.69986	0.220136	1.48769e-07	0.486874	0.826553	0	1	1	None
19_2356277_A_G	19	2356277	A	G	rs62119754	ENSG00000130332	LSM7	0.0803753	-0.0270509	0.0585525	0.0191629	0.0354154	0.0260125	4.19432	-0.763818	2.25094	9.34631e-05	0.448625	0.0284814	0	1	1	None
19_9829177_T_A	19	9829177	T	A	rs58542351	ENSG00000196605	ZNF846	0.333681	0.0770941	-0.0516132	0.0528094	0.0537189	0.0717121	6.31859	1.43514	-0.719728	4.64149e-08	0.157554	0.474925	0	1	1	None
19_44293278_T_C	19	44293278	T	C	rs8104447	ENSG00000268601		-0.30816	0.0474982	-0.0415838	0.0629759	0.0912197	0.0856011	-4.89331	0.520701	-0.485786	8.11872e-06	0.604597	0.629049	0	1	1	None
19_7540658_T_C	19	7540658	T	C	rs76327971	ENSG00000104883	PEX11G	-0.221437	-0.0382103	0.0650672	0.0320731	0.0386092	0.0449102	-6.90412	-0.989668	1.44883	6.3957e-09	0.327642	0.154018	0	1	1	None
19_15983716_C_A	19	15983716	C	A	rs12982152	ENSG00000267453	CLEC4OP	0.679164	0.0197813	0.124432	0.170688	0.172125	0.210234	3.97898	0.114924	0.591874	0.000188609	0.908896	0.556086	0	1	1	None
19_1272040_T_C	19	1272040	T	C	rs12488	ENSG00000228300	FAM174C	0.143757	-0.0424182	0.0597366	0.0345448	0.0759719	0.0445766	4.16146	-0.55834	1.34009	0.000111067	0.578665	0.185254	0	1	1	None
19_21535707_G_T	19	21535707	G	T	rs7258086	ENSG00000268119		-0.249587	0.00169583	-0.0140056	0.0490619	0.113522	0.0670324	-5.08718	0.0149383	-0.208938	3.78707e-06	0.988129	0.835193	0	1	1	None
19_21770143_C_A	19	21770143	C	A	rs55778393	ENSG00000268555		-0.140511	0.0524727	-0.0255733	0.0287496	0.0366522	0.0371013	-4.8874	1.43164	-0.689284	8.4813e-06	0.157325	0.493478	0	1	1	None
19_54711981_G_A	19	54711981	G	A	rs11666543	ENSG00000204577	LILRB3	0.493653	-0.0613874	0.0404727	0.110256	0.106563	0.137715	4.47734	-0.576066	0.293888	3.51672e-05	0.566715	0.769839	0	1	1	None
19_52825032_C_T	19	52825032	C	T	rs13343641	ENSG00000198464	ZNF480	-0.287667	0.0221356	0.0514293	0.0471044	0.0531579	0.0682245	-6.10703	0.416413	0.753825	8.70703e-08	0.67854	0.454157	0	1	1	None
19_53284823_C_T	19	53284823	C	T	rs57364342	ENSG00000189190	ZNF600	-0.332702	0.041586	-0.0416985	0.0692095	0.0657063	0.0940737	-4.80717	0.632908	-0.443253	1.14694e-05	0.529396	0.659209	0	1	1	None
19_36230174_T_C	19	36230174	T	C	rs12459634	ENSG00000161265	U2AF1L4	0.217786	0.0164107	0.00270255	0.0438847	0.0342717	0.0587511	4.9627	0.47884	0.046	8.25584e-06	0.634137	0.963486	0	1	1	None
19_7698320_C_T	19	7698320	C	T	rs1862514	ENSG00000268204		-0.267658	-0.0599656	0.084091	0.0405418	0.0586832	0.0665572	-6.60204	-1.02185	1.26344	2.81849e-08	0.311359	0.212053	0	1	1	None
19_988336_G_A	19	988336	G	A	rs2285902	ENSG00000065268	WDR18	-0.172555	-0.0563809	-0.00842482	0.0349113	0.0546042	0.0464971	-4.94267	-1.03254	-0.18119	6.59497e-06	0.306288	0.85686	0	1	1	None
19_12186148_T_C	19	12186148	T	C	rs10424893	ENSG00000286132		-0.137462	0.0320618	0.0091833	0.0331316	0.026648	0.0394414	-4.14897	1.20316	0.232834	0.000102273	0.234044	0.816644	0	1	1	None
19_58923263_C_T	19	58923263	C	T	rs34152946	ENSG00000269473	ZNF132-DT	0.04355	0.000418018	-0.00442281	0.00829843	0.00879098	0.0117675	5.24798	0.0475507	-0.37585	2.67789e-06	0.962232	0.708423	0	1	1	None
19_46284520_G_A	19	46284520	G	A	rs522769	ENSG00000185800	DMWD	0.0872405	-0.0209287	-0.00989853	0.0170893	0.0268444	0.0227745	5.10499	-0.77963	-0.434632	2.6759e-06	0.438071	0.66523	0	1	1	None
19_36758494_G_T	19	36758494	G	T	rs7253462	ENSG00000267053		0.276544	-9.27894e-05	0.0165967	0.0579411	0.0756473	0.0800472	4.77285	-0.00122661	0.207336	1.26079e-05	0.999025	0.836472	0	1	1	None
19_55550026_C_T	19	55550026	C	T	rs8103747	ENSG00000267265	GP6-AS1	-0.358222	-0.0973337	0.101449	0.0713649	0.0505183	0.0880108	-5.01958	-1.9267	1.15269	5.81729e-06	0.0594678	0.254217	0	1	1	None
19_58492291_C_A	19	58492291	C	A	rs56356559	ENSG00000176593		-0.210121	-0.013412	0.0289877	0.0382365	0.0597839	0.0538653	-5.4953	-0.224342	0.538151	8.1027e-07	0.823228	0.592524	0	1	1	None
19_58357546_T_C	19	58357546	T	C	rs1047128	ENSG00000270804		0.227062	0.0236168	-0.0483307	0.0380999	0.051539	0.0557792	5.95963	0.458231	-0.866464	1.96777e-07	0.6486	0.390127	0	1	1	None
19_33387685_C_T	19	33387685	C	T	rs4134430	ENSG00000021488	SLC7A9	0.118172	0.0316459	0.033478	0.033095	0.0251903	0.0479193	3.5707	1.25628	0.698634	0.000656345	0.214314	0.487352	0	1	1	None
19_57089050_C_T	19	57089050	C	T	rs4801177	ENSG00000197016	ZNF470	0.102502	-0.0583156	0.0115637	0.0264365	0.0589822	0.0354866	3.87727	-0.988699	0.325861	0.000126861	0.323516	0.744731	0	1	1	None
19_49116359_T_C	19	49116359	T	C	rs447802	ENSG00000232871	SEC1P	-0.223742	-0.00325605	-0.0296303	0.051194	0.0737594	0.068608	-4.37047	-0.0441442	-0.431878	5.71364e-05	0.964949	0.667562	0	1	1	None
19_44069741_T_A	19	44069741	T	A	rs2682552	ENSG00000176472	ZNF575	0.226091	-0.0248148	-0.0646201	0.039134	0.033417	0.0490591	5.77736	-0.742579	-1.31719	5.48028e-07	0.46113	0.194655	0	1	1	None
19_20730207_A_C	19	20730207	A	C	rs2562645	ENSG00000237440	ZNF737	0.181707	0.0927498	0.0116073	0.0366511	0.067301	0.0509603	4.95777	1.37813	0.227771	9.81094e-06	0.174527	0.820866	0	1	1	None
19_29757697_G_A	19	29757697	G	A	rs2193516	ENSG00000287272		-0.0507112	0.0368141	-0.0334877	0.0167217	0.0330026	0.0207957	-3.03265	1.11549	-1.61032	0.00356722	0.268847	0.112381	0	1	1	None
19_5806686_G_A	19	5806686	G	A	rs898010	ENSG00000141994	DUS3L	-0.149459	0.0226853	0.00518116	0.0293291	0.0350416	0.0399994	-5.09593	0.647382	0.129531	5.81142e-06	0.520378	0.897488	0	1	1	None
19_49228272_T_C	19	49228272	T	C	rs2287921	ENSG00000105538	RASIP1	0.209793	-0.010462	0.0323543	0.0527247	0.0698741	0.0703888	3.97903	-0.149727	0.459651	0.000199205	0.881516	0.647505	0	1	1	None
19_21752009_A_G	19	21752009	A	G	rs4808279	ENSG00000197013	ZNF429	-0.0997575	0.00601195	0.00237401	0.0244263	0.0460905	0.0338906	-4.08402	0.130438	0.0700493	5.5276e-05	0.896297	0.944196	0	1	1	None
19_40833470_G_A	19	40833470	G	A	rs16974196	ENSG00000130758	MAP3K10	-0.15754	-0.0297946	0.00969151	0.0397162	0.0470736	0.0520799	-3.96665	-0.632937	0.186089	0.000189271	0.529153	0.853001	0	1	1	None
19_52909303_C_T	19	52909303	C	T	rs2290745	ENSG00000167555	ZNF528	0.153817	-0.114341	0.0762706	0.03991	0.0912761	0.0583819	3.85411	-1.25269	1.30641	0.000320791	0.215202	0.196545	0	1	1	None
19_14635651_C_A	19	14635651	C	A	rs4926223	ENSG00000099797	TECR	0.0940834	-0.0242255	0.0107895	0.0250714	0.0311243	0.0318394	3.75262	-0.778347	0.338873	0.00037719	0.439017	0.735837	0	1	1	None
19_14941996_T_C	19	14941996	T	C	rs8109791	ENSG00000188269	OR7A5	0.210251	0.0256038	0.00933995	0.0491094	0.0707063	0.0665564	4.28127	0.362114	0.140331	7.00098e-05	0.718509	0.888839	0	1	1	None
19_8425212_G_A	19	8425212	G	A	rs72996742	ENSG00000269386	RAB11B-AS1	-0.324842	-0.00487625	0.0522716	0.0743165	0.0766445	0.096751	-4.37106	-0.0636216	0.540269	4.59123e-05	0.949491	0.5911	0	1	1	None
20_44418564_A_G	20	44418564	A	G	rs3746493	ENSG00000124116	WFDC3	1.24549	-0.171735	0.193522	0.120457	0.229977	0.159925	10.3397	-0.746748	1.21008	2.45933e-15	0.458158	0.230984	0	1	1	None
20_37050959_A_C	20	37050959	A	C	rs3752279	ENSG00000196756	SNHG17	-0.538762	0.0180641	0.0243735	0.0499948	0.112515	0.0646193	-10.7764	0.160549	0.377186	1.52316e-15	0.873022	0.707424	0	1	1	None
20_43311705_G_T	20	43311705	G	T	rs874386	ENSG00000283440	LINC01260	-0.755155	-0.00164955	0.0220103	0.0688476	0.176353	0.103181	-10.9685	-0.00935368	0.213316	1.68369e-15	0.992575	0.831949	0	1	1	None
20_25871074_G_A	20	25871074	G	A	rs6037264	ENSG00000175170	FAM182B	-0.596569	-0.0865401	0.00514948	0.0763074	0.0978301	0.0968542	-7.81798	-0.884595	0.0531674	5.69379e-11	0.380147	0.957771	0	1	1	None
20_45135893_G_C	20	45135893	G	C	rs6011976	ENSG00000198185	ZNF334	0.43688	0.0299826	-0.0574077	0.0488001	0.0379487	0.0624745	8.95244	0.790081	-0.918897	2.34058e-12	0.433032	0.362131	0	1	1	None
20_34218673_G_C	20	34218673	G	C	rs12481228	ENSG00000214078	CPNE1	-0.253389	-0.0307357	-0.0175115	0.0357136	0.021333	0.0451166	-7.09505	-1.44076	-0.388138	6.7838e-09	0.156156	0.699599	0	1	1	None
20_7963041_C_T	20	7963041	C	T	rs2076015	ENSG00000125827	TMX4	0.287382	0.0167192	-0.0347696	0.0360041	0.0299434	0.052439	7.98193	0.558362	-0.663048	3.46335e-11	0.578718	0.509636	0	1	1	None
20_42471693_G_T	20	42471693	G	T	rs11086895	ENSG00000124191	TOX2	-0.210237	0.0795889	-0.0330422	0.0319375	0.0589632	0.0459519	-6.58276	1.34981	-0.719059	2.77643e-08	0.182994	0.4752	0	1	1	None
20_44043228_G_A	20	44043228	G	A	rs2251212	ENSG00000244274	DBNDD2	0.343095	0.0250703	-0.0414967	0.0469104	0.046667	0.0611796	7.31384	0.537218	-0.678278	1.39356e-09	0.593251	0.500387	0	1	1	None
20_37032261_A_G	20	37032261	A	G	rs1780635	ENSG00000224635		-0.163121	-0.0284047	0.0138487	0.0210736	0.0434922	0.0277398	-7.74056	-0.653099	0.499234	3.29629e-10	0.516728	0.619707	0	1	1	None
20_1462151_C_T	20	1462151	C	T	rs6135060	ENSG00000196209	SIRPB2	-0.338372	0.0557665	-0.0687502	0.0502687	0.0441937	0.0722674	-6.73128	1.26187	-0.95133	1.11573e-08	0.212374	0.34574	0	1	1	None
20_3787755_C_T	20	3787755	C	T	rs4813643	ENSG00000275491	LINC01730	0.197038	0.0224325	0.0097643	0.0327794	0.0580724	0.0431525	6.01105	0.386285	0.226274	1.15872e-07	0.700769	0.821811	0	1	1	None
20_37262128_C_T	20	37262128	C	T	rs6070829	ENSG00000124143	ARHGAP40	-0.390375	0.124558	-0.127569	0.0682604	0.0895135	0.096021	-5.71891	1.3915	-1.32856	4.80047e-07	0.169961	0.189677	0	1	1	None
20_48523755_G_A	20	48523755	G	A	rs571694	ENSG00000158480	SPATA2	0.0858203	-0.0088046	0.0309633	0.0190189	0.0216862	0.0249111	4.51237	-0.406001	1.24295	3.19232e-05	0.686291	0.218933	0	1	1	None
20_31232567_T_TG	20	31232567	T	TG	rs372678593	ENSG00000198547	C20orf203	0.0568104	0.00129305	0.0023627	0.0105648	0.0121062	0.0129763	5.37734	0.106809	0.182078	8.75427e-07	0.915263	0.856059	0	1	1	None
20_3193893_A_C	20	3193893	A	C	rs7270101	ENSG00000125877	ITPA	-0.149508	0.0275952	-0.0193791	0.0295122	0.0223137	0.037177	-5.06598	1.23669	-0.521265	8.1781e-06	0.222259	0.604641	0	1	1	None
20_25582197_C_T	20	25582197	C	T	rs13040655	ENSG00000100997	ABHD12	0.12348	0.00756209	0.0027389	0.0238874	0.0328369	0.0320807	5.16926	0.230293	0.0853753	3.0647e-06	0.818766	0.932272	0	1	1	None
20_5059552_C_T	20	5059552	C	T	rs6116635	ENSG00000089063	TMEM230	0.12875	0.0240692	-0.00330149	0.0224671	0.0416526	0.0296072	5.73062	0.577855	-0.11151	4.39568e-07	0.565855	0.911632	0	1	1	None
20_25871074_G_A	20	25871074	G	A	rs6037264	ENSG00000204556		-0.42462	0.0674825	-0.0108039	0.0911946	0.11364	0.114514	-4.6562	0.593827	-0.0943458	1.69038e-05	0.55528	0.925156	0	1	1	None
20_5938207_G_A	20	5938207	G	A	rs236118	ENSG00000125885	MCM8	-0.150974	0.0311767	-0.0518672	0.0319978	0.0317011	0.0494127	-4.71826	0.983458	-1.04967	1.5645e-05	0.329443	0.298387	0	1	1	None
20_44420682_T_C	20	44420682	T	C	rs2664591	ENSG00000101457	DNTTIP1	0.117332	0.0315423	-0.0366569	0.0197662	0.0392788	0.0255529	5.93597	0.803036	-1.43455	1.74751e-07	0.425859	0.157501	0	1	1	None
20_31425069_A_G	20	31425069	A	G	rs410488	ENSG00000101367	MAPRE1	0.0899629	-0.0136438	0.0324486	0.0195069	0.0329498	0.0259958	4.61186	-0.414078	1.24822	2.57982e-05	0.680436	0.217531	0	1	1	None
20_62695931_G_A	20	62695931	G	A	rs6062343	ENSG00000171700	RGS19	0.231434	0.0710591	-0.0752585	0.0386859	0.066092	0.0545574	5.98238	1.07515	-1.37944	1.25285e-07	0.28624	0.172414	0	1	1	None
20_32709089_G_A	20	32709089	G	A	rs543069395	ENSG00000287853		0.405561	-0.0589458	0.0803544	0.0966663	0.205448	0.128914	4.19548	-0.286913	0.623317	9.12041e-05	0.775139	0.535425	0	1	1	None
20_43311705_G_T	20	43311705	G	T	rs874386	ENSG00000132832		-0.240877	0.231785	-0.149208	0.0575371	0.145644	0.0854173	-4.18647	1.59145	-1.74681	0.000119633	0.119268	0.0879913	0	1	1	None
20_43853153_T_G	20	43853153	T	G	rs2071651	ENSG00000124107	SLPI	0.505235	-0.0310585	-0.0576416	0.0974361	0.0926112	0.117178	5.1853	-0.335364	-0.491913	2.47144e-06	0.738706	0.624676	0	1	1	None
20_60850442_A_G	20	60850442	A	G	rs6061477	ENSG00000130703	OSBPL2	-0.0785714	0.0577169	-0.0343445	0.0204337	0.0351337	0.0255915	-3.84518	1.64278	-1.34202	0.000296185	0.105424	0.184321	0	1	1	None
20_62139177_A_G	20	62139177	A	G	rs6122466	ENSG00000125534	PPDPF	-0.14415	-0.0151488	-0.00563896	0.031878	0.0278841	0.040646	-4.52194	-0.543279	-0.138733	5.79453e-05	0.589937	0.89037	0	1	1	None
20_1546175_T_G	20	1546175	T	G	rs2253814	ENSG00000101307	SIRPB1	-0.343775	0.00400604	0.000779063	0.0605201	0.186355	0.107928	-5.68035	0.0214968	0.00721836	5.02239e-07	0.982924	0.994265	0	1	1	None
20_60969451_C_T	20	60969451	C	T	rs2427308	ENSG00000273619		-0.252451	0.0515379	0.0505986	0.0453685	0.0423728	0.064924	-5.56445	1.2163	0.779351	9.94374e-07	0.228579	0.439071	0	1	1	None
20_25969265_A_G	20	25969265	A	G	rs6115458	ENSG00000287569		-0.127588	-0.045941	0.0460213	0.0233264	0.0308712	0.0293081	-5.46968	-1.48815	1.57026	5.55263e-07	0.142452	0.121078	0	1	1	None
21_45525685_G_A	21	45525685	G	A	rs1051981	ENSG00000160221	GATD3	-1.67558	-0.438481	0.171398	0.0821139	0.204158	0.115439	-20.4056	-2.14775	1.48475	1.10462e-26	0.0361866	0.143382	0	1	1	None
21_45525685_G_A	21	45525685	G	A	rs1051981	ENSG00000275464		0.946907	-0.364249	0.167307	0.0745667	0.184615	0.104462	12.6988	-1.97302	1.60161	5.39255e-18	0.0534907	0.114941	0	1	1	None
21_44483772_C_T	21	44483772	C	T	rs234705	ENSG00000274276		0.475103	-0.0628142	0.0502676	0.04781	0.0575233	0.0642176	9.93731	-1.09198	0.78277	2.52932e-14	0.279488	0.437043	0	1	1	None
21_44515685_T_C	21	44515685	T	C	rs2839634	ENSG00000160201	U2AF1	-0.61224	0.163446	-0.0989087	0.0698551	0.0959825	0.086404	-8.76443	1.70287	-1.14472	1.75643e-11	0.0952005	0.258224	0	1	1	None
21_38497304_C_G	21	38497304	C	G	rs3737424	ENSG00000185808	PIGP	0.282996	0.0210338	0.00357821	0.0337138	0.0452085	0.0460101	8.39406	0.465262	0.0777701	4.53157e-11	0.643739	0.938302	0	1	1	None
21_30357163_G_T	21	30357163	G	T	rs2245431	ENSG00000156261	CCT8	0.22761	0.00765724	-0.0111783	0.0251498	0.0187585	0.0348024	9.05019	0.408202	-0.321194	1.24604e-12	0.68481	0.749332	0	1	1	None
21_44323720_C_T	21	44323720	C	T	rs4148974	ENSG00000160194	NDUFV3	-0.419614	-0.00655961	0.0900219	0.0753894	0.0245859	0.0856309	-5.56595	-0.266804	1.05128	6.25045e-07	0.790724	0.297433	0	1	1	None
21_44483772_C_T	21	44483772	C	T	rs234705	ENSG00000160200	CBS	-0.44348	-0.0332911	0.00911038	0.0651745	0.0789247	0.0881066	-6.80449	-0.421809	0.103402	4.99845e-09	0.674691	0.917993	0	1	1	None
21_45759689_C_T	21	45759689	C	T	rs57125046	ENSG00000160226	CFAP410	0.231831	-0.00115601	-0.0148685	0.0377996	0.0305806	0.0482366	6.13316	-0.0378022	-0.308241	9.54168e-08	0.969993	0.759029	0	1	1	None
21_34811835_C_T	21	34811835	C	T	rs6517172	ENSG00000142188	TMEM50B	-0.185921	0.0696044	-0.0446993	0.027986	0.0467465	0.0362752	-6.64336	1.48898	-1.23223	2.33585e-08	0.142998	0.223662	0	1	1	None
21_37507769_C_T	21	37507769	C	T	rs881712	ENSG00000159231	CBR3	0.379683	0.00640373	-0.0858038	0.0524898	0.0759133	0.0745227	7.23346	0.0843558	-1.15138	9.38257e-10	0.933049	0.254151	0	1	1	None
21_43148681_A_C	21	43148681	A	C	rs13046636	ENSG00000236384	LINC00479	-0.256939	-0.0182046	0.0328996	0.0430206	0.0845924	0.0546325	-5.97245	-0.215204	0.602198	2.2789e-07	0.830478	0.549803	0	1	1	None
21_37370956_T_TCGGCTAGC	21	37370956	T	TCGGCTAGC	rs868450468	ENSG00000231106	LINC01436	0.429772	0.146718	-0.0959205	0.0630764	0.105812	0.0937688	6.81351	1.38659	-1.02295	4.69624e-09	0.170575	0.310409	0	1	1	None
21_45726232_A_G	21	45726232	A	G	rs55758521	ENSG00000141959	PFKL	-0.153404	0.0015201	9.073e-05	0.0279243	0.0217727	0.0385054	-5.49358	0.069817	0.00235629	7.06041e-07	0.944582	0.998128	0	1	1	None
21_34640788_A_G	21	34640788	A	G	rs2834167	ENSG00000243646	IL10RB	0.11235	-0.00715605	0.0118339	0.0248366	0.0304136	0.0309995	4.52359	-0.235291	0.381746	3.52175e-05	0.814884	0.704232	0	1	1	None
21_35819063_T_C	21	35819063	T	C	rs3453	ENSG00000180509	KCNE1	-0.0978584	0.034962	-0.0277679	0.019586	0.0362846	0.0289525	-4.99634	0.96355	-0.959086	6.42437e-06	0.339155	0.341059	0	1	1	None
21_45759689_C_T	21	45759689	C	T	rs57125046	ENSG00000184441		0.108986	-0.051154	0.0467547	0.0287359	0.0230792	0.0367269	3.79269	-2.21645	1.27304	0.000370458	0.0312644	0.208219	0	1	1	None
21_47717686_G_A	21	47717686	G	A	rs2839207	ENSG00000182362	YBEY	-0.297248	0.189763	-0.109943	0.0651156	0.133205	0.0891517	-4.56493	1.42459	-1.23322	2.38034e-05	0.159396	0.222146	0	1	1	None
21_37513262_C_T	21	37513262	C	T	rs8127356	ENSG00000142197	DOP1B	-0.160872	-0.0206496	0.0124702	0.0313356	0.042772	0.0398928	-5.13384	-0.482783	0.312594	5.88632e-06	0.631504	0.755947	0	1	1	None
21_47690068_C_T	21	47690068	C	T	rs2839186	ENSG00000160294	MCM3AP	0.109969	-0.00174352	-0.0226894	0.0207417	0.0307553	0.0263164	5.30184	-0.05669	-0.862177	2.81729e-06	0.955	0.392356	0	1	1	None
21_43158106_G_C	21	43158106	G	C	rs11701487	ENSG00000232401	LINC00112	-0.133911	-0.0244924	0.017858	0.0261581	0.0396476	0.0358278	-5.11927	-0.617753	0.498439	3.37568e-06	0.539066	0.619983	0	1	1	None
21_35820324_T_C	21	35820324	T	C	rs11909074	ENSG00000276289		0.0784746	-0.0189987	0.0253032	0.0181848	0.0340363	0.0263975	4.31539	-0.558189	0.958547	6.70387e-05	0.578709	0.341332	0	1	1	None
21_46290560_A_C	21	46290560	A	C	rs235370	ENSG00000183255	PTTG1IP	0.113727	0.0323091	0.00942501	0.0248495	0.022637	0.0304558	4.57664	1.42727	0.309465	2.42887e-05	0.159036	0.758058	0	1	1	None
22_45731050_A_G	22	45731050	A	G	rs2350629	ENSG00000100376	FAM118A	-1.66731	0.0697017	-0.010745	0.0814349	0.229568	0.133687	-20.4741	0.303621	-0.0803746	1.76369e-27	0.762536	0.936228	0	1	1	None
22_36219694_T_G	22	36219694	T	G	rs5995169	ENSG00000100320	RBFOX2	-0.804241	-0.0362611	-0.0137147	0.0593008	0.0476166	0.0725392	-13.5621	-0.761522	-0.189066	2.29175e-20	0.449074	0.850652	0	1	1	None
22_24258777_C_T	22	24258777	C	T	rs5751771	ENSG00000218537	MIF-AS1	0.399563	0.017578	-0.0509036	0.0303133	0.0628429	0.0467289	13.1811	0.279714	-1.08934	2.40238e-19	0.780614	0.280124	0	1	1	None
22_42659964_G_A	22	42659964	G	A	rs4822099	ENSG00000205702	CYP2D7	1.03479	0.0358365	0.0339707	0.106708	0.0474146	0.147213	9.69736	0.755811	0.230758	1.4157e-14	0.452493	0.818202	0	1	1	None
22_42485292_T_C	22	42485292	T	C	rs4147640	ENSG00000183172	SMDT1	-0.213733	0.0154607	0.0227454	0.0174726	0.0261478	0.0228424	-12.2325	0.591282	0.995755	8.64564e-17	0.556757	0.323808	0	1	1	None
22_42514190_T_C	22	42514190	T	C	rs11090076	ENSG00000237037	NDUFA6-DT	-0.658831	-0.0598699	0.0753564	0.0563361	0.0833044	0.0732959	-11.6947	-0.718688	1.02811	6.15735e-17	0.475112	0.308175	0	1	1	None
22_21363960_G_A	22	21363960	G	A	rs2239961	ENSG00000230513	THAP7-AS1	-0.515504	0.0890817	0.00357002	0.0463566	0.0463212	0.070586	-11.1204	1.92313	0.0505768	3.3911e-16	0.059453	0.959827	0	1	1	None
22_22283231_G_GC	22	22283231	G	GC	rs2070552372	ENSG00000224086	PPM1F-AS1	-0.262734	-0.0126632	-0.00801487	0.025696	0.0449528	0.0366896	-10.2247	-0.281699	-0.218451	1.13168e-14	0.779208	0.827857	0	1	1	None
22_47156703_T_C	22	47156703	T	C	rs5769136	ENSG00000260708	TBC1D22A-DT	-0.446326	0.100342	0.00230775	0.0604886	0.0728074	0.0819069	-7.37868	1.37818	0.0281753	8.3578e-10	0.173375	0.977621	0	1	1	None
22_42487613_C_CA	22	42487613	C	CA	rs4147642	ENSG00000100197	CYP2D6	-0.406628	0.0307825	0.0161437	0.0624018	0.107681	0.076146	-6.51628	0.285868	0.21201	1.33928e-08	0.775887	0.832773	0	1	1	None
22_41272143_T_C	22	41272143	T	C	rs138354	ENSG00000196236	XPNPEP3	0.261662	-0.0162713	0.0256619	0.040589	0.0669187	0.0503281	6.44661	-0.243151	0.509892	2.13046e-08	0.808812	0.612103	0	1	1	None
22_25875265_T_C	22	25875265	T	C	rs1930961	ENSG00000100058	CRYBB2P1	0.686431	0.0328673	-0.0207355	0.092387	0.0739957	0.122076	7.42995	0.444178	-0.169858	7.11301e-10	0.658554	0.86571	0	1	1	None
22_19365286_T_C	22	19365286	T	C	rs2285334	ENSG00000185065		-0.0986827	-0.0172006	0.0305203	0.0170594	0.0145521	0.0223938	-5.78465	-1.182	1.36289	1.65247e-08	0.238034	0.173821	0	1	1	None
22_19030722_A_G	22	19030722	A	G	rs715590	ENSG00000273311	DGCR11	0.247048	0.0438581	-0.0452764	0.0348301	0.0516165	0.0495431	7.09296	0.849692	-0.91388	2.60656e-09	0.39922	0.364953	0	1	1	None
22_47021996_G_T	22	47021996	G	T	rs138480	ENSG00000075240	GRAMD4	-0.222186	-0.0295052	0.0628083	0.0303731	0.0356186	0.0407175	-7.31524	-0.828365	1.54254	1.25084e-09	0.411236	0.129084	0	1	1	None
22_19279641_C_A	22	19279641	C	A	rs3761407	ENSG00000287146		0.138233	0.00465807	0.0516149	0.0298734	0.0244286	0.0382801	4.62728	0.190681	1.34835	1.70792e-05	0.849461	0.182611	0	1	1	None
22_21171115_T_C	22	21171115	T	C	rs165763	ENSG00000241973	PI4KA	-0.11502	0.0387843	-0.021444	0.0255288	0.0393792	0.0304584	-4.5055	0.984895	-0.704043	2.84204e-05	0.328271	0.48416	0	1	1	None
22_24255296_C_T	22	24255296	C	T	rs4822455	ENSG00000099984	GSTT2	-0.921735	-0.104073	0.0741164	0.145744	0.296886	0.219688	-6.32434	-0.350548	0.337371	3.315e-08	0.727074	0.736916	0	1	1	None
22_43587490_A_C	22	43587490	A	C	rs9612022	ENSG00000100304	TTLL12	-0.163303	0.0417328	-0.0450969	0.0339728	0.0460935	0.0442176	-4.80688	0.905393	-1.01989	1.11368e-05	0.369224	0.312001	0	1	1	None
22_38175477_G_T	22	38175477	G	T	rs5756813	ENSG00000100106	TRIOBP	0.121088	-0.107023	0.0441182	0.0205915	0.0422442	0.0285699	5.88051	-2.53344	1.54422	6.40957e-07	0.015268	0.130444	0	1	1	None
22_50555686_A_C	22	50555686	A	C	rs760749	ENSG00000100427	MLC1	0.491578	-0.00259666	-0.0803582	0.0803994	0.0754122	0.0995012	6.1142	-0.0344329	-0.807611	7.74389e-08	0.972636	0.422464	0	1	1	None
22_24108756_T_C	22	24108756	T	C	rs131441	ENSG00000128218	VPREB3	-0.235981	0.257843	-0.106589	0.0508861	0.119048	0.0656287	-4.63743	2.16587	-1.62412	3.23793e-05	0.0355583	0.111301	0	1	1	None
22_46665006_A_G	22	46665006	A	G	rs9615330	ENSG00000130943	PKDREJ	-0.0750146	0.00357234	0.0159008	0.0119315	0.00864585	0.0155775	-6.28708	0.413186	1.02075	4.0164e-08	0.681105	0.311753	0	1	1	None
22_43561919_A_G	22	43561919	A	G	rs2005138	ENSG00000100300	TSPO	0.130889	0.00959801	0.0168284	0.0280663	0.0310773	0.0359397	4.66356	0.308843	0.468241	1.97452e-05	0.758693	0.641599	0	1	1	None
22_42563308_C_T	22	42563308	C	T	rs4453786	ENSG00000227370		-0.348964	-0.0753871	0.0521828	0.0628524	0.0598148	0.0839069	-5.55212	-1.26034	0.621913	1.20915e-06	0.21331	0.536937	0	1	1	None
22_50025205_T_C	22	50025205	T	C	rs739248	ENSG00000188511	MIR3667HG	0.140053	-0.0425754	0.0438121	0.0303737	0.0598226	0.0430635	4.61101	-0.711695	1.01739	2.30323e-05	0.479499	0.313298	0	1	1	None
22_37951451_A_G	22	37951451	A	G	rs5995460	ENSG00000128283	CDC42EP1	-0.124754	0.0153418	-0.0245102	0.0277933	0.0384883	0.0376746	-4.48862	0.398609	-0.650575	3.51547e-05	0.691619	0.517936	0	1	1	None
22_37970189_G_A	22	37970189	G	A	rs5756736	ENSG00000100079	LGALS2	-0.281211	0.145697	-0.0583531	0.0657301	0.113153	0.0967378	-4.27826	1.28762	-0.603209	7.34478e-05	0.203349	0.548693	0	1	1	None
22_42176059_G_A	22	42176059	G	A	rs5758466	ENSG00000285531		-0.340245	0.0404949	0.000420177	0.0598846	0.141936	0.0865263	-5.68167	0.285304	0.00485606	7.22371e-07	0.776622	0.996145	0	1	1	None
22_39497617_G_T	22	39497617	G	T	rs57092150	ENSG00000239713	APOBEC3G	0.25725	0.0980404	-0.0907337	0.0446415	0.0508843	0.0609276	5.76257	1.92673	-1.48921	2.95228e-07	0.0586601	0.1417	0	1	1	None
22_46339118_A_C	22	46339118	A	C	rs10448589	ENSG00000188064	WNT7B	-0.227983	-0.0897829	0.0356255	0.0411507	0.0727226	0.0627014	-5.5402	-1.23459	0.568177	6.27942e-07	0.221471	0.572198	0	1	1	None
22_39630287_A_G	22	39630287	A	G	rs2247128	ENSG00000284633		0.111532	-0.0198407	0.0127393	0.0241804	0.0437057	0.0310866	4.61252	-0.453962	0.4098	1.96953e-05	0.651462	0.683382	0	1	1	None
22_26832103_G_A	22	26832103	G	A	rs3788400	ENSG00000128203	ASPHD2	0.206756	0.0661733	-0.0228253	0.0425011	0.0669163	0.0561126	4.86471	0.988897	-0.406777	1.21956e-05	0.327532	0.686077	0	1	1	None

### Sheet: PASI score interactions
Variant_ID	Chromosome	Position	REF	ALT	RS_ID	Ensembl_ID	Symbol	eQTL_Beta	Gene_Beta	Interaction_Beta	eQTL_SE	Gene_SE	Interaction_SE	eQTL_tValue	Gene_tValue	Interaction_tValue	eQTL_PValue	Gene_PValue	Interaction_PValue	Intx_Chisq	Intx_Pr(>Chisq)	Intx_FDR	Classification
1_152590051_AT_A	1	152590051	AT	A	rs1491377616	ENSG00000244057	LCE3C	-1.9016	0.118442	-0.0725336	0.206178	0.0203027	0.0118366	-9.22311	5.83379	-6.12792	5.76747e-15	1.26721e-08	2.47131e-09	28.4088	9.82193e-08	9.3603e-05	Magnifier
19_45221173_G_T	19	45221173	G	T	rs55710026	ENSG00000266903	CEACAM16-AS1	1.0765	0.00225549	-0.0219587	0.0581036	0.00161215	0.00355802	18.5273	1.39906	-6.17161	8.65585e-37	0.162712	1.93129e-09	26.6562	2.43073e-07	0.000231405	Dampener
6_86180732_A_C	6	86180732	A	C	rs10944128	ENSG00000203875	SNHG5	0.882629	-0.0111308	0.0078959	0.0609262	0.00220179	0.00149424	14.4869	-5.05534	5.28424	1.76382e-22	7.61034e-07	2.50232e-07	15.6024	7.81538e-05	0.0743243	Magnifier
20_2285898_AGTCACTG_A	20	2285898	AGTCACTG	A		ENSG00000286022		-0.554251	0.0279487	-0.0149073	0.0507058	0.00517312	0.00291735	-10.9307	5.40266	-5.10989	7.52442e-18	1.27218e-07	5.47063e-07	15.2942	9.19997e-05	0.0873998	Magnifier
4_147128199_T_C	4	147128199	T	C	rs6821863	ENSG00000250673	REELD1	0.526537	0.0018668	-0.00990679	0.0391894	0.0018783	0.00191809	13.4357	0.993877	-5.16492	1.40282e-23	0.321007	4.11284e-07	14.7038	0.000125792	0.119377	Dampener
19_15882788_C_T	19	15882788	C	T	rs3752145	ENSG00000267594	CYP4F24P	-0.425187	-0.00544691	0.00554602	0.0221567	0.0014612	0.00109647	-19.19	-3.7277	5.05806	3.3068e-34	0.000226369	6.9854e-07	12.7612	0.000353884	0.335482	None
1_170633896_T_C	1	170633896	T	C	rs659580	ENSG00000271811		0.723898	0.0206057	-0.0136982	0.0883037	0.00523982	0.00286205	8.19782	3.93253	-4.78614	3.28016e-12	0.000103677	2.64672e-06	12.2763	0.000458735	0.434422	None
10_75421770_C_T	10	75421770	C	T	rs2177844	ENSG00000166317	SYNPO2L	0.439182	-0.00283105	0.012223	0.0577663	0.00135252	0.00300418	7.60273	-2.09317	4.06867	2.87295e-13	0.0370768	5.8864e-05	6.43116	0.0112136	1	None
20_43311705_G_T	20	43311705	G	T	rs874386	ENSG00000283440	LINC01260	-0.848873	-0.0209403	0.0123676	0.0552655	0.00553273	0.00307766	-15.3599	-3.78481	4.0185	2.35556e-26	0.00018322	7.27581e-05	6.04452	0.0139495	1	None
3_133451613_C_T	3	133451613	C	T	rs9869311	ENSG00000091513	TF	-0.561899	0.0165186	-0.0151453	0.099495	0.00553616	0.00383423	-5.64751	2.98376	-3.95002	1.99659e-07	0.00306971	9.65419e-05	6.00315	0.0142804	1	None
7_99490956_A_T	7	99490956	A	T	rs2572008	ENSG00000146833	TRIM4	0.217696	0.00504277	-0.00513262	0.0254292	0.00205423	0.00129697	8.56086	2.45482	-3.95741	3.11984e-13	0.0146158	9.29462e-05	3.85373	0.0496356	1	None
7_107528102_A_G	7	107528102	A	G	rs6965674	ENSG00000273055		-0.432762	-0.00668116	0.00822563	0.0402755	0.00297367	0.00215286	-10.7451	-2.24677	3.82079	6.53849e-19	0.0253526	0.000159606	3.76286	0.0524028	1	None
3_50347787_CAGG_C	3	50347787	CAGG	C		ENSG00000114378	HYAL1	-1.03377	-0.000357194	0.00852562	0.114428	0.00119255	0.00227999	-9.03428	-0.299521	3.73933	5.9437e-14	0.764739	0.000220326	3.27741	0.0702398	1	None
11_18159254_A_G	11	18159254	A	G	rs4274188	ENSG00000179826	MRGPRX3	-0.128638	0.0084071	-0.00535246	0.0231282	0.00246658	0.00140256	-5.56194	3.4084	-3.81622	2.68495e-07	0.000734171	0.000161434	2.99465	0.0835398	1	None
1_943687_G_C	1	943687	G	C	rs2465140	ENSG00000272512		-0.611396	-0.00798462	0.0072571	0.0562526	0.00226287	0.00193759	-10.8688	-3.52854	3.74543	3.26057e-17	0.000479864	0.000214844	2.94558	0.0861128	1	None
19_36758494_G_T	19	36758494	G	T	rs7253462	ENSG00000267053		0.364933	0.00306199	-0.00709289	0.0463725	0.00178591	0.00191527	7.86959	1.71453	-3.70335	5.65309e-12	0.087375	0.000249177	2.63357	0.104626	1	None
9_131576416_T_G	9	131576416	T	G	rs10819447	ENSG00000167136	ENDOG	0.310682	0.00833865	-0.0062156	0.0329688	0.00263272	0.00167826	9.42353	3.16732	-3.7036	4.17896e-15	0.00168777	0.000250196	2.53318	0.111476	1	None
4_75719006_C_T	4	75719006	C	T	rs13107535	ENSG00000174808	BTC	-0.518524	-0.013727	0.0114274	0.051746	0.00338144	0.00327714	-10.0206	-4.05952	3.487	1.73005e-14	6.14261e-05	0.00055666	2.37192	0.123535	1	None
2_132583143_GAT_G	2	132583143	GAT	G	rs869158198	ENSG00000186825	CDRT15P3	0.251485	0.00152293	-0.00690293	0.0310102	0.00120714	0.00191365	8.10972	1.26159	-3.60721	2.50504e-12	0.207962	0.000356585	2.12376	0.14503	1	None
8_99126739_T_A	8	99126739	T	A	rs2447505	ENSG00000132541	RIDA	0.100441	-0.00262543	0.00479733	0.0263846	0.0015752	0.00130731	3.8068	-1.66673	3.66961	0.0002339	0.0965359	0.000283481	1.8003	0.179676	1	None
13_76228781_G_A	13	76228781	G	A	rs9593109	ENSG00000261105	LMO7-AS1	-0.418915	-0.00737129	0.00703634	0.0311694	0.00226745	0.00194636	-13.44	-3.25092	3.61512	1.65829e-25	0.00126634	0.000346967	1.54188	0.214339	1	None
2_191503225_A_G	2	191503225	A	G	rs6731208	ENSG00000284052		0.377059	0.00169024	-0.00708562	0.0331541	0.00137646	0.00206627	11.3729	1.22797	-3.42919	7.00315e-21	0.220313	0.000680338	1.06119	0.302943	1	None
2_169729563_G_A	2	169729563	G	A	rs554494	ENSG00000152253	SPC25	-0.388532	0.00539873	-0.00958014	0.052037	0.00315954	0.00288699	-7.46646	1.70871	-3.31838	1.34293e-11	0.0884205	0.00100393	0.856373	0.354756	1	None
2_108912673_C_A	2	108912673	C	A	rs13410305	ENSG00000198203	SULT1C2	0.35394	0.00183718	-0.00459341	0.0228928	0.0012273	0.00130994	15.4608	1.49692	-3.50657	3.44986e-26	0.135345	0.000515011	0.647462	0.421022	1	None
19_44069741_T_A	19	44069741	T	A	rs2682552	ENSG00000176472	ZNF575	0.26483	0.00178589	-0.00694309	0.0342011	0.0014205	0.00207739	7.74333	1.25722	-3.34222	5.7109e-12	0.209541	0.000924888	0.428339	0.512805	1	None
19_28259908_T_C	19	28259908	T	C	rs11671795	ENSG00000261770		0.329353	0.00125107	-0.0037836	0.0205942	0.000619279	0.0010731	15.9925	2.02021	-3.52586	1.23078e-28	0.0441524	0.00048108	0.387119	0.533817	1	None
6_38702959_G_A	6	38702959	G	A	rs17623162	ENSG00000124721	DNAH8	1.48519	0.0039133	-0.00982442	0.0766745	0.0025931	0.00309848	19.3701	1.50912	-3.17073	8.36031e-36	0.132214	0.0016672	0.174768	0.675909	1	None
20_43853153_T_G	20	43853153	T	G	rs2071651	ENSG00000124107	SLPI	0.361401	-0.0139482	0.0104203	0.0692114	0.00280852	0.00331574	5.2217	-4.96639	3.14267	1.31769e-06	1.09071e-06	0.0018247	0.138643	0.709633	1	None
2_218617622_G_A	2	218617622	G	A	rs80352669	ENSG00000231672	DIRC3	1.35942	-0.000414319	-0.0149958	0.147581	0.00213155	0.00500016	9.21139	-0.194375	-2.99907	9.0974e-15	0.846007	0.00292598	0.125415	0.723235	1	None
5_147298827_C_T	5	147298827	C	T	rs1864994	ENSG00000250346	EEF1GP2	0.155919	0.000785645	-0.00302112	0.0132776	0.000964577	0.000845942	11.7431	0.814497	-3.57131	1.04381e-21	0.415939	0.000406849	0.0680949	0.794131	1	None
1_205789282_G_A	1	205789282	G	A	rs823080	ENSG00000286619		1.29206	-0.00310344	0.00517395	0.0459938	0.00191821	0.00205629	28.0921	-1.61789	2.51616	3.45265e-48	0.106644	0.0123482	0	1	1	None
1_213032568_T_A	1	213032568	T	A	rs12023052	ENSG00000198468	FLVCR1-DT	0.715665	-0.00193525	0.00204924	0.029379	0.00161332	0.00155153	24.3597	-1.19954	1.32079	1.82235e-42	0.23117	0.187489	0	1	1	None
1_45981144_G_A	1	45981144	G	A	rs2356560	ENSG00000280670	CCDC163	-0.795806	-0.00278314	0.00126466	0.0358583	0.00321435	0.00196212	-22.1931	-0.86585	0.644535	1.13148e-38	0.387185	0.519665	0	1	1	None
1_89475930_G_<CN0>	1	89475930	G	<CN0>	rs559773277	ENSG00000117226	GBP3	-0.758777	-0.00204366	0.000906446	0.0442119	0.00180476	0.00207651	-17.1623	-1.13237	0.436524	5.55302e-32	0.258284	0.662735	0	1	1	None
1_230849886_T_G	1	230849886	T	G	rs5050	ENSG00000135744	AGT	1.29282	0.00325825	-0.00643436	0.0799225	0.00243886	0.00375093	16.1759	1.33597	-1.7154	9.27759e-29	0.182483	0.087193	0	1	1	None
1_150712926_G_A	1	150712926	G	A	rs111842513	ENSG00000143452	HORMAD1	1.15316	-0.00396092	0.00436935	0.0780234	0.00346473	0.0026162	14.7797	-1.14321	1.67011	3.84243e-25	0.253784	0.0958817	0	1	1	None
1_110065752_C_A	1	110065752	C	A	rs528077	ENSG00000181754	AMIGO1	0.351325	0.00140507	-0.00155325	0.0248721	0.00147958	0.0012731	14.1253	0.949642	-1.22005	1.64244e-25	0.342973	0.223306	0	1	1	None
1_43415465_G_T	1	43415465	G	T	rs2297976	ENSG00000227533	SLC2A1-DT	0.422315	0.000916554	-0.000109684	0.034004	0.00142831	0.0016827	12.4196	0.641706	-0.0651831	4.79724e-23	0.521498	0.948067	0	1	1	None
1_75881030_T_G	1	75881030	T	G	rs1249801	ENSG00000137968	SLC44A5	-1.02788	-0.000364022	0.000144671	0.0726109	0.00315528	0.00210333	-14.156	-0.115369	0.0687817	1.35429e-22	0.908228	0.94521	0	1	1	None
1_206677765_G_A	1	206677765	G	A	rs6693843	ENSG00000261000		0.505341	0.00113681	0.00047623	0.0420865	0.00274708	0.00212587	12.0072	0.413824	0.224017	3.05914e-21	0.679267	0.822882	0	1	1	None
1_75199299_C_G	1	75199299	C	G	rs28568334	ENSG00000116791	CRYZ	-0.524015	0.0040852	-0.00383875	0.0468267	0.00236916	0.00165767	-11.1905	1.72432	-2.31575	1.1735e-18	0.0856163	0.0211959	0	1	1	None
1_37939094_C_T	1	37939094	C	T	rs6681785	ENSG00000233621	ZC3H12A-DT	-0.376723	-0.000540828	0.000768846	0.032115	0.00120215	0.00148352	-11.7305	-0.449882	0.518259	9.30739e-20	0.653089	0.604631	0	1	1	None
1_153632852_C_A	1	153632852	C	A	rs6427640	ENSG00000271853		-0.387577	-0.00442119	-0.000302282	0.0335393	0.00267879	0.00180204	-11.5559	-1.65044	-0.167744	1.59303e-19	0.0997796	0.866885	0	1	1	None
1_63876367_T_G	1	63876367	T	G	rs6664140	ENSG00000142856	ITGB3BP	-0.344845	-0.00702858	0.0028571	0.0317594	0.00327631	0.00205143	-10.8581	-2.14527	1.39274	1.98563e-18	0.032658	0.164642	0	1	1	None
1_28241083_G_A	1	28241083	G	A	rs17185052	ENSG00000117748	RPA2	0.412285	-0.00229961	0.00226336	0.03605	0.000989777	0.00242152	11.4365	-2.32336	0.934688	1.38154e-18	0.0207523	0.350647	0	1	1	None
1_1335302_C_T	1	1335302	C	T	rs1240707	ENSG00000235098	ANKRD65	-0.542256	0.00104149	0.00199141	0.0509003	0.00145708	0.00226302	-10.6533	0.714776	0.879976	2.24134e-18	0.475242	0.379511	0	1	1	None
1_53073556_CT_C	1	53073556	CT	C	rs1553249735	ENSG00000116157	GPX7	-0.361127	0.00254627	-0.00191975	0.0348942	0.00194971	0.00141183	-10.3492	1.30597	-1.35976	9.70149e-17	0.192502	0.174861	0	1	1	None
1_38284616_G_C	1	38284616	G	C	rs12760154	ENSG00000204084	INPP5B	0.255475	-0.000831801	0.000376171	0.0260926	0.00113844	0.00120604	9.79111	-0.730649	0.311907	3.93749e-16	0.465514	0.755316	0	1	1	None
1_233070803_T_C	1	233070803	T	C	rs12410594	ENSG00000135778	NTPCR	-0.464323	0.00113925	-0.0012464	0.0458427	0.000924342	0.00176727	-10.1286	1.2325	-0.705269	5.3201e-16	0.218671	0.481177	0	1	1	None
1_21785287_T_C	1	21785287	T	C	rs6666997	ENSG00000142794	NBPF3	-0.381464	0.00187484	-0.00154103	0.0400535	0.00317178	0.0017767	-9.52387	0.591102	-0.867356	4.67321e-15	0.554868	0.386398	0	1	1	None
1_39492462_C_T	1	39492462	C	T	rs3768324	ENSG00000168653	NDUFS5	-0.238954	-0.000200305	0.0010842	0.0229624	0.00079648	0.00100929	-10.4063	-0.251487	1.07422	1.69703e-16	0.801595	0.28352	0	1	1	None
1_224400175_A_G	1	224400175	A	G	rs6682292	ENSG00000232628		-0.658096	-0.00302312	0.00507599	0.0628441	0.0032765	0.00266754	-10.4719	-0.922669	1.90287	1.65616e-17	0.356861	0.0579708	0	1	1	None
1_153632852_C_A	1	153632852	C	A	rs6427640	ENSG00000272030		-0.30423	-0.000669915	0.00155359	0.0335041	0.00313728	0.00212403	-9.08037	-0.213533	0.731432	1.28653e-14	0.831044	0.465027	0	1	1	None
1_85044958_C_T	1	85044958	C	T	rs7515928	ENSG00000117151	CTBS	0.242728	0.000122749	0.00107191	0.028359	0.000876981	0.00187407	8.55911	0.139967	0.571972	2.84262e-13	0.888769	0.567724	0	1	1	None
1_90226801_G_A	1	90226801	G	A	rs520045	ENSG00000231613		-0.33237	-0.00429805	0.00479189	0.031453	0.00188145	0.00190935	-10.5672	-2.28444	2.5097	5.69224e-18	0.0229715	0.0125513	0	1	1	None
1_152748253_G_A	1	152748253	G	A	rs12239774	ENSG00000186226	LCE1E	-1.12135	-0.00407534	0.00522602	0.109163	0.00338123	0.00306887	-10.2723	-1.20528	1.70291	7.51857e-16	0.229043	0.0896215	0	1	1	None
1_152709456_G_T	1	152709456	G	T	rs4845473	ENSG00000172155	LCE1D	-2.51949	-0.00681014	0.0100461	0.247695	0.00435031	0.00397916	-10.1718	-1.56544	2.52467	2.77797e-15	0.118586	0.012124	0	1	1	None
1_6032172_A_G	1	6032172	A	G	rs6694797	ENSG00000131697	NPHP4	-0.279194	-0.00400094	0.00246287	0.0306719	0.00252127	0.00139972	-9.1026	-1.58688	1.75954	1.34375e-14	0.113486	0.0793969	0	1	1	None
1_150712198_GAA_GAAA	1	150712198	GAA	GAAA	rs1652706098	ENSG00000143457	GOLPH3L	0.242598	-0.00551161	0.00270708	0.0315301	0.00190698	0.00144322	7.69415	-2.89023	1.87572	2.22341e-11	0.00409777	0.0615564	0	1	1	None
1_201374677_A_C	1	201374677	A	C	rs2799680	ENSG00000159173	TNNI1	-0.185859	-0.00167832	0.00171083	0.02198	0.00160967	0.00126666	-8.4558	-1.04265	1.35067	1.25677e-13	0.297855	0.177703	0	1	1	None
1_145556986_C_T	1	145556986	C	T	rs56110740	ENSG00000198483	ANKRD35	-0.319818	-0.00174313	-0.00187872	0.0387152	0.00164323	0.00153578	-8.26079	-1.0608	-1.2233	2.41273e-12	0.28958	0.222132	0	1	1	None
1_119621894_T_C	1	119621894	T	C	rs7525871	ENSG00000231365	WARS2-AS1	-0.178916	0.00315289	-0.00104459	0.0255432	0.00130214	0.00158322	-7.00446	2.42131	-0.659789	1.53034e-10	0.0159904	0.509837	0	1	1	None
1_153314932_C_A	1	153314932	C	A	rs3006451	ENSG00000163218	PGLYRP4	-0.429846	-0.00772903	0.00488906	0.0477805	0.00523168	0.00282208	-8.99628	-1.47735	1.73243	5.09544e-15	0.140592	0.0841673	0	1	1	None
1_147129786_G_A	1	147129786	G	A	rs12145385	ENSG00000162836	ACP6	-0.367538	-0.000841239	0.00306478	0.0394866	0.00165195	0.0018086	-9.30792	-0.509241	1.69456	1.23686e-14	0.610928	0.0911408	0	1	1	None
1_228426311_ACG_A	1	228426311	ACG	A	rs764899585	ENSG00000154358	OBSCN	-0.336551	0.00584679	-0.00301863	0.0429874	0.00379352	0.0022489	-7.82906	1.54126	-1.34227	1.12175e-11	0.124192	0.180435	0	1	1	None
1_7911302_C_T	1	7911302	C	T	rs3753500	ENSG00000049247	UTS2	0.821635	-0.0008343	0.000607792	0.102905	0.00285879	0.00442916	7.9844	-0.291837	0.137225	4.01935e-12	0.77059	0.890934	0	1	1	None
1_212681049_G_A	1	212681049	G	A	rs59996156	ENSG00000288007		0.0740041	-0.000888619	0.000196517	0.0142165	0.000515902	0.000843937	5.20552	-1.72246	0.232857	3.3602e-07	0.085899	0.816013	0	1	1	None
1_236711886_C_T	1	236711886	C	T	rs1041941	ENSG00000116977	LGALS8	0.133451	-0.00230827	0.00131455	0.019287	0.00149416	0.000955277	6.9192	-1.54486	1.37609	3.85512e-10	0.123327	0.169725	0	1	1	None
1_24519437_C_A	1	24519437	C	A	rs59960858	ENSG00000185436	IFNLR1	-0.235221	0.00173869	-0.00148559	0.0288892	0.0011892	0.0016014	-8.14217	1.46207	-0.927683	1.24666e-11	0.14465	0.354234	0	1	1	None
1_183559704_A_C	1	183559704	A	C	rs2274065	ENSG00000116701	NCF2	-0.365955	-0.0026624	-0.00135404	0.046647	0.00138269	0.00263417	-7.84521	-1.92552	-0.514029	1.11442e-11	0.0550112	0.607567	0	1	1	None
1_245215216_A_AT	1	245215216	A	AT	rs1663914307	ENSG00000203666	EFCAB2	-0.286877	-0.00174454	-0.000718745	0.0401372	0.00290852	0.0018752	-7.14741	-0.599803	-0.383289	1.32655e-10	0.549044	0.70175	0	1	1	None
1_202827191_G_A	1	202827191	G	A	rs6663182	ENSG00000214796	TUBA5P	-0.228221	0.00435078	-0.00278189	0.0368648	0.00218658	0.00197316	-6.19076	1.98976	-1.40986	1.07272e-08	0.0474269	0.1595	0	1	1	None
1_118036420_A_G	1	118036420	A	G	rs1290543	ENSG00000198162	MAN1A2	-0.134778	0.00090407	0.000795844	0.022343	0.00131937	0.00138763	-6.03223	0.685229	0.573528	4.23258e-09	0.493668	0.566667	0	1	1	None
1_107573565_A_G	1	107573565	A	G	rs2335077	ENSG00000198890	PRMT6	-0.256046	0.000460632	-0.000818263	0.0322016	0.00130945	0.00155519	-7.95135	0.351776	-0.526149	1.27223e-11	0.725229	0.599147	0	1	1	None
1_111992095_C_T	1	111992095	C	T	rs1264899	ENSG00000260948		-0.125139	-0.00121448	0.000235484	0.0178815	0.00106138	0.000988194	-6.99825	-1.14425	0.238298	1.75204e-10	0.253331	0.811794	0	1	1	None
1_19945189_A_G	1	19945189	A	G	rs1770489	ENSG00000270136	MICOS10-NBL1	-0.435106	0.0092021	-0.0103386	0.0843804	0.00420423	0.0053719	-5.15648	2.18877	-1.92458	1.37244e-06	0.0293173	0.0551937	0	1	1	None
1_166827224_G_A	1	166827224	G	A	rs6675750	ENSG00000225171	DUTP6	0.298974	0.000659135	-0.00420562	0.0379611	0.00223784	0.00268077	7.87581	0.294541	-1.56881	4.57603e-12	0.768528	0.117636	0	1	1	None
1_48683851_C_T	1	48683851	C	T	rs960721	ENSG00000272491		0.141621	0.000796599	4.96421e-05	0.0200682	0.00117709	0.00121606	7.05701	0.676754	0.040822	1.82981e-10	0.499024	0.967462	0	1	1	None
1_155520144_T_C	1	155520144	T	C	rs11264380	ENSG00000225855	RUSC1-AS1	0.250853	-0.00126212	0.00235146	0.0346271	0.0015809	0.00189044	7.2444	-0.798355	1.24387	5.07668e-10	0.425231	0.214409	0	1	1	None
1_227073669_C_CAAG	1	227073669	C	CAAG	rs1661337158	ENSG00000143801	PSEN2	0.149271	0.000159264	0.000103614	0.0213895	0.00175737	0.00136221	6.97871	0.0906262	0.0760629	3.02643e-10	0.927844	0.939415	0	1	1	None
1_23752470_T_C	1	23752470	T	C	rs1198426	ENSG00000204219	TCEA3	0.252789	0.00628946	-0.00300166	0.0313063	0.00331309	0.00177702	8.07472	1.89837	-1.68915	1.66548e-12	0.0585745	0.0921941	0	1	1	None
1_43310639_A_G	1	43310639	A	G	rs12406279	ENSG00000164010	ERMAP	-0.171766	-0.000547348	-0.000526807	0.0235599	0.000935657	0.00126603	-7.2906	-0.584988	-0.416111	1.58034e-10	0.558954	0.677597	0	1	1	None
1_43281980_A_C	1	43281980	A	C	rs56361642	ENSG00000177868	SVBP	0.11826	-0.00186221	0.00153549	0.0185734	0.00101425	0.000973714	6.36715	-1.83605	1.57694	9.62059e-09	0.0672327	0.115742	0	1	1	None
1_208128722_G_A	1	208128722	G	A	rs2745967	ENSG00000284237	LINC02767	0.167581	0.00362909	-0.00215573	0.0226055	0.00200977	0.00125312	7.41326	1.80572	-1.72029	1.18553e-11	0.0718789	0.0863118	0	1	1	None
1_119555146_G_T	1	119555146	G	T	rs2645303	ENSG00000116874	WARS2	-0.206699	-0.00017716	0.0008297	0.0287104	0.00199826	0.00160968	-7.19946	-0.0886571	0.515445	9.65514e-11	0.929408	0.606593	0	1	1	None
1_25816847_T_C	1	25816847	T	C	rs72660960	ENSG00000187010	RHD	-0.408618	0.00196353	0.00161172	0.0501994	0.00167108	0.00163945	-8.1399	1.175	0.983082	8.84086e-12	0.240886	0.326348	0	1	1	None
1_156147558_C_T	1	156147558	C	T	rs3738581	ENSG00000196189	SEMA4A	0.24844	0.000684285	-0.00183542	0.0312599	0.00116907	0.0012021	7.94756	0.585325	-1.52685	4.63719e-12	0.558745	0.127818	0	1	1	None
1_23700811_C_T	1	23700811	C	T	rs9887921	ENSG00000125945	ZNF436	0.273008	0.00146913	-0.00462014	0.0340151	0.000911918	0.00184931	8.02607	1.61103	-2.4983	1.59349e-12	0.108105	0.0129607	0	1	1	None
1_33512628_A_G	1	33512628	A	G	rs12023706	ENSG00000239670		0.111656	-0.00180965	0.00124915	0.0191125	0.000947744	0.00112878	5.84205	-1.90943	1.10664	6.91666e-08	0.0570568	0.26925	0	1	1	None
1_159859392_C_T	1	159859392	C	T	rs4656856	ENSG00000272668		0.222405	-0.00267275	0.000807146	0.0298454	0.00145547	0.00142255	7.45191	-1.83635	0.567395	1.36849e-10	0.0672119	0.570838	0	1	1	None
1_161159147_C_T	1	161159147	C	T	rs4233366	ENSG00000158869	FCER1G	0.304806	-0.00130609	-0.001839	0.0401736	0.00158246	0.00163598	7.58722	-0.825356	-1.12409	4.08057e-11	0.409766	0.261779	0	1	1	None
1_41000044_G_C	1	41000044	G	C	rs6676501	ENSG00000238287	EXO5-DT	-0.138261	0.00317968	-0.000234618	0.0230111	0.00168943	0.00158425	-6.00847	1.88211	-0.148094	3.60426e-08	0.0607339	0.882363	0	1	1	None
1_152881649_T_C	1	152881649	T	C	rs11205130	ENSG00000163207	IVL	-0.856689	-0.00353307	-0.00121511	0.129591	0.00206308	0.0048395	-6.61071	-1.71252	-0.251082	2.40209e-09	0.087751	0.801915	0	1	1	None
1_245179171_C_T	1	245179171	C	T	rs1196365	ENSG00000272195		0.115575	0.00158137	-0.000532885	0.0182249	0.00151562	0.000973263	6.3416	1.04338	-0.547524	4.33567e-09	0.297514	0.584379	0	1	1	None
1_228407010_C_T	1	228407010	C	T	rs1757158	ENSG00000287315		0.135473	-0.000615067	0.00193624	0.0229893	0.00110252	0.00137841	5.8929	-0.557875	1.40469	6.63057e-08	0.57731	0.161032	0	1	1	None
1_85399781_A_C	1	85399781	A	C	rs12124212	ENSG00000153898	MCOLN2	-0.2687	-0.00041252	0.000223402	0.042309	0.00234179	0.00225416	-6.3509	-0.176156	0.0991065	5.56039e-09	0.860277	0.921112	0	1	1	None
1_1503928_G_A	1	1503928	G	A	rs7550471	ENSG00000160075	SSU72	0.0860192	1.50069e-05	0.000288562	0.0131291	0.000909709	0.000694806	6.55181	0.0164963	0.415312	4.97987e-09	0.986848	0.678178	0	1	1	None
1_200964282_C_G	1	200964282	C	G	rs10920085	ENSG00000163362	INAVA	0.153799	-0.00245035	0.000673202	0.0230342	0.00123829	0.00111387	6.67699	-1.97882	0.60438	3.06005e-09	0.0486493	0.545997	0	1	1	None
1_17560195_C_T	1	17560195	C	T	rs35408430	ENSG00000142623	PADI1	-0.423557	-0.00223839	-0.00111547	0.0681747	0.00432082	0.00383863	-6.21281	-0.518047	-0.290592	1.34867e-08	0.604767	0.771543	0	1	1	None
1_1846357_G_A	1	1846357	G	A	rs2748988	ENSG00000178821	TMEM52	0.32322	0.000351222	-0.00510744	0.0412967	0.00243896	0.00185524	7.82678	0.144005	-2.75298	3.78822e-12	0.885583	0.00623505	0	1	1	None
1_231377761_A_G	1	231377761	A	G	rs822625	ENSG00000116906	GNPAT	-0.12504	-0.00175487	0.00130813	0.0178895	0.0014429	0.000951358	-6.98958	-1.21621	1.37501	2.84446e-10	0.224754	0.170037	0	1	1	None
1_238650133_C_T	1	238650133	C	T	rs12035663	ENSG00000215808	LINC01139	0.550896	-0.000770673	0.00182745	0.0895364	0.00290009	0.00395921	6.15276	-0.265742	0.46157	1.3979e-08	0.79061	0.644697	0	1	1	None
1_113687964_G_A	1	113687964	G	A	rs4630126	ENSG00000198799	LRIG2	0.244567	0.00377172	-0.00113107	0.035013	0.00274324	0.00156276	6.98504	1.37491	-0.723763	5.7058e-10	0.170088	0.469717	0	1	1	None
1_110281941_G_A	1	110281941	G	A	rs10735234	ENSG00000134202	GSTM3	0.457041	-0.0061225	0.00401136	0.0701073	0.0027261	0.00185542	6.51916	-2.24588	2.16197	8.36534e-09	0.0254336	0.0314153	0	1	1	None
1_173892660_A_C	1	173892660	A	C	rs9425773	ENSG00000117601	SERPINC1	0.0884194	-0.00145835	0.00161478	0.0189228	0.00102083	0.00124479	4.67263	-1.4286	1.29723	8.80658e-06	0.154061	0.19544	0	1	1	None
1_85733929_C_T	1	85733929	C	T	rs2252408	ENSG00000223653	BCL10-AS1	-0.1697	-0.00272967	0.000915262	0.0270801	0.00287854	0.00173167	-6.2666	-0.948284	0.528544	1.00289e-08	0.34366	0.597469	0	1	1	None
1_91998437_T_TA	1	91998437	T	TA	rs1571350866	ENSG00000097046	CDC7	-0.212147	-0.00127229	-0.000406916	0.0333474	0.00173827	0.00146448	-6.36174	-0.731928	-0.277857	1.07225e-08	0.464726	0.781294	0	1	1	None
1_201440213_C_T	1	201440213	C	T	rs3753992	ENSG00000174307	PHLDA3	0.221825	-0.000919505	0.000173029	0.0370995	0.00116909	0.00166149	5.9792	-0.786514	0.104141	3.37743e-08	0.432122	0.91712	0	1	1	None
1_153282796_C_A	1	153282796	C	A	rs3006472	ENSG00000159527	PGLYRP3	-0.212066	-0.00241727	0.00129435	0.0311684	0.00166337	0.00139705	-6.80387	-1.45323	0.926491	1.1431e-09	0.147128	0.354906	0	1	1	None
1_113083439_C_T	1	113083439	C	T	rs10745330	ENSG00000007341	ST7L	0.0994108	-0.000457117	0.000515709	0.018626	0.00146188	0.00114271	5.33722	-0.312692	0.451305	6.88214e-07	0.754717	0.652088	0	1	1	None
1_38455891_G_C	1	38455891	G	C	rs4360494	ENSG00000183386	FHL3	-0.138447	-0.000325687	0.000503447	0.022018	0.00130469	0.00116559	-6.28792	-0.249628	0.431923	9.00294e-09	0.80303	0.666084	0	1	1	None
1_166856607_C_T	1	166856607	C	T	rs7513457	ENSG00000152382	TADA1	-0.0590844	0.00156137	-0.00159197	0.014226	0.00107022	0.000880905	-4.15327	1.45893	-1.8072	6.17979e-05	0.145543	0.0716328	0	1	1	None
1_221007257_T_C	1	221007257	T	C	rs2131885	ENSG00000238078	LINC01352	-0.226652	-0.00378445	0.00433485	0.0311768	0.00213533	0.00162092	-7.26989	-1.77231	2.67431	6.68545e-11	0.0772441	0.00785324	0	1	1	None
1_55434648_G_A	1	55434648	G	A	rs2317951	ENSG00000143001	TMEM61	0.208275	0.000700216	0.000577515	0.0354951	0.00207484	0.00203725	5.86769	0.33748	0.283478	7.62193e-08	0.735964	0.776984	0	1	1	None
1_214458735_G_C	1	214458735	G	C	rs6419473	ENSG00000228470		-0.131093	0.000841536	-0.000439021	0.0295609	0.0035345	0.00206072	-4.43469	0.238092	-0.213042	1.24753e-05	0.811954	0.831422	0	1	1	None
1_82178734_T_C	1	82178734	T	C	rs11163352	ENSG00000215875	ST13P20	-0.10858	0.00361399	-0.0025915	0.0232744	0.00170258	0.00130128	-4.6652	2.12265	-1.9915	1.06138e-05	0.0345162	0.0472728	0	1	1	None
1_108743059_G_C	1	108743059	G	C	rs663045	ENSG00000260879		0.0837954	0.00161572	-0.000410313	0.0132769	0.00092698	0.000709036	6.31138	1.743	-0.578691	7.40041e-09	0.0822412	0.563182	0	1	1	None
1_152168717_G_A	1	152168717	G	A	rs35058813	ENSG00000237975	FLG-AS1	0.286566	0.000303722	-0.00201735	0.0497773	0.00208995	0.00308307	5.75697	0.145325	-0.654332	6.59574e-08	0.884541	0.513345	0	1	1	None
1_36884473_A_G	1	36884473	A	G	rs57413616	ENSG00000116885	OSCP1	0.141856	-0.00278603	0.00185553	0.0283337	0.00164134	0.00155327	5.00662	-1.69741	1.1946	2.32035e-06	0.0905468	0.23308	0	1	1	None
1_45292866_G_A	1	45292866	G	A	rs2295996	ENSG00000142959	BEST4	-0.146637	-0.00261816	0.00247429	0.0206941	0.00101728	0.00121275	-7.08591	-2.57367	2.04023	5.27771e-10	0.010487	0.0421928	0	1	1	None
1_155713650_T_G	1	155713650	T	G	rs10908481	ENSG00000203761	MSTO2P	-0.174173	-0.000236329	-0.000301379	0.0294685	0.00146092	0.0015756	-5.91049	-0.161767	-0.191279	6.61835e-08	0.871587	0.848421	0	1	1	None
1_1812688_A_G	1	1812688	A	G	rs6603803	ENSG00000231050	GNB1-DT	0.134385	0.00110934	-0.00201484	0.020543	0.00151364	0.00117637	6.54165	0.732897	-1.71276	2.8936e-09	0.464146	0.0876758	0	1	1	None
1_209608020_C_A	1	209608020	C	A	rs6690362	ENSG00000230937	MIR205HG	0.192263	0.00447617	-0.00130153	0.0297094	0.00285256	0.00194559	6.47147	1.56918	-0.668963	5.44393e-09	0.117556	0.503982	0	1	1	None
1_3570883_C_T	1	3570883	C	T	rs6697769	ENSG00000116213	WRAP73	0.124267	-0.00353871	0.000460818	0.0239522	0.00161881	0.00125318	5.18813	-2.18599	0.367719	9.7933e-07	0.0294998	0.713315	0	1	1	None
1_26497340_A_C	1	26497340	A	C	rs8768	ENSG00000142684	ZNF593	-0.211095	-0.0013269	-0.000409178	0.0350281	0.00324981	0.00189971	-6.02646	-0.408302	-0.215389	4.49315e-08	0.683313	0.829595	0	1	1	None
1_1335302_C_T	1	1335302	C	T	rs1240707	ENSG00000225905	ANKRD65-AS1	-0.269006	5.231e-05	8.80589e-06	0.0513194	0.00193497	0.00304461	-5.2418	0.027034	0.00289228	9.13385e-07	0.978449	0.997694	0	1	1	None
1_47280859_G_A	1	47280859	G	A	rs2297810	ENSG00000142973	CYP4B1	-0.616341	0.000713589	0.00492598	0.0940848	0.00301216	0.00422779	-6.55091	0.236902	1.16514	4.64825e-09	0.812878	0.244813	0	1	1	None
1_109473527_C_T	1	109473527	C	T	rs12743716	ENSG00000121957	GPSM2	0.201058	-0.000485679	0.00196297	0.0358186	0.00143956	0.0015416	5.61323	-0.337381	1.27333	2.46484e-07	0.736045	0.203834	0	1	1	None
1_180154248_G_C	1	180154248	G	C	rs3820306	ENSG00000116260	QSOX1	-0.229565	0.00362215	-0.00190871	0.0423438	0.00451487	0.00232887	-5.42147	0.802272	-0.819585	5.35135e-07	0.42299	0.413054	0	1	1	None
1_26357656_C_A	1	26357656	C	A	rs2736831	ENSG00000284309		0.156557	-0.00150284	0.000848733	0.028374	0.00231187	0.00150899	5.5176	-0.650053	0.562452	3.23004e-07	0.516106	0.574181	0	1	1	None
1_201125326_T_C	1	201125326	T	C	rs7542768	ENSG00000116857	TMEM9	0.123172	-0.0015018	7.8984e-05	0.0196595	0.0009395	0.00095429	6.26524	-1.59851	0.0827673	2.70639e-08	0.110878	0.934088	0	1	1	None
2_242132_G_A	2	242132	G	A	rs17713568	ENSG00000035115	SH3YL1	-0.600263	0.00146493	-4.62548e-05	0.0346206	0.00123472	0.00121788	-17.3383	1.18644	-0.0379796	6.71835e-30	0.236342	0.969728	0	1	1	None
2_88469863_G_C	2	88469863	G	C	rs6547758	ENSG00000144115	THNSL2	1.22206	0.00585361	-0.00377938	0.0688273	0.00221091	0.00142111	17.7555	2.6476	-2.65946	3.20241e-28	0.0085455	0.00826781	0	1	1	None
2_61393890_G_T	2	61393890	G	T	rs12999245	ENSG00000237651	C2orf74	0.586836	-0.00406196	0.00251084	0.0428286	0.00179911	0.00168864	13.702	-2.25776	1.4869	2.46078e-24	0.0246018	0.138009	0	1	1	None
2_74345370_C_G	2	74345370	C	G	rs60705299	ENSG00000217702		0.38231	0.00143423	-0.000913523	0.0328413	0.00151133	0.00200013	11.6411	0.948981	-0.456732	7.55464e-21	0.343307	0.648157	0	1	1	None
2_201736734_T_C	2	201736734	T	C	rs7606251	ENSG00000240344	PPIL3	-0.383608	2.79197e-05	0.0018769	0.0294877	0.0010965	0.00143794	-13.0091	0.0254626	1.30527	1.07075e-21	0.979701	0.192712	0	1	1	None
2_75189737_A_T	2	75189737	A	T	rs13402369	ENSG00000204792	LINC01291	0.967973	0.00255709	-0.00192302	0.0747295	0.00179018	0.00155679	12.953	1.4284	-1.23525	4.02052e-20	0.154272	0.217744	0	1	1	None
2_219154781_G_A	2	219154781	G	A	rs992157	ENSG00000261338		0.263188	-0.00153291	8.95257e-05	0.0219055	0.00174052	0.00117249	12.0147	-0.880721	0.0763554	6.47022e-20	0.379102	0.939182	0	1	1	None
2_48822381_G_A	2	48822381	G	A	rs2140551	ENSG00000242441	GTF2A1L	0.210817	0.000860504	-0.00167426	0.0172411	0.00139739	0.00105681	12.2276	0.615793	-1.58425	1.44589e-20	0.538459	0.11408	0	1	1	None
2_239035853_C_T	2	239035853	C	T	rs12479385	ENSG00000144488	ESPNL	0.264344	0.00155556	-0.00320275	0.02152	0.00119789	0.00101551	12.2836	1.29858	-3.15383	1.74427e-21	0.194973	0.00175761	0	1	1	None
2_128125615_C_G	2	128125615	C	G	rs11684068	ENSG00000236682	MAP3K2-DT	-0.420382	0.000866349	-0.00245619	0.0450387	0.00230764	0.00276097	-9.33379	0.375427	-0.889613	8.35949e-16	0.707581	0.374307	0	1	1	None
2_85823632_C_T	2	85823632	C	T	rs2232745	ENSG00000168894	RNF181	-0.312203	-0.000618607	-0.000593152	0.0340396	0.000694629	0.00130742	-9.17175	-0.890557	-0.453683	1.65993e-15	0.373798	0.65035	0	1	1	None
2_75939781_C_T	2	75939781	C	T	rs112846031	ENSG00000115364	MRPL19	-0.18697	-0.00118042	0.000825796	0.0195293	0.00106975	0.00115032	-9.57382	-1.10345	0.717883	1.42748e-15	0.270616	0.473369	0	1	1	None
2_242294913_A_G	2	242294913	A	G	rs3755397	ENSG00000168385	SEPTIN2	0.262379	0.000335948	-0.000884155	0.0255852	0.000500272	0.00133559	10.2551	0.671532	-0.661997	1.14842e-16	0.502347	0.508431	0	1	1	None
2_217126643_C_A	2	217126643	C	A	rs57212054	ENSG00000260804	LINC01963	0.556781	-0.000470601	-0.000856581	0.0539385	0.000961979	0.0022054	10.3225	-0.489201	-0.388401	2.82844e-17	0.625022	0.697974	0	1	1	None
2_3609064_G_A	2	3609064	G	A	rs12629	ENSG00000234171	RNASEH1-DT	-0.333665	-0.000840879	0.00145111	0.0353184	0.0017257	0.00177822	-9.44734	-0.487267	0.816047	6.31648e-16	0.626387	0.415049	0	1	1	None
2_75189737_A_T	2	75189737	A	T	rs13402369	ENSG00000236209		0.264461	0.000149716	-0.00301087	0.0240615	0.00135426	0.0011581	10.9911	0.110552	-2.59984	5.1815e-19	0.912042	0.00974514	0	1	1	None
2_132508152_A_G	2	132508152	A	G	rs1821705	ENSG00000287071	CDRT15P4	-0.243687	-0.00109259	0.00143013	0.0269885	0.00215021	0.00159706	-9.02929	-0.508131	0.895474	6.52743e-15	0.611692	0.371171	0	1	1	None
2_27323385_C_T	2	27323385	C	T	rs1131375	ENSG00000138030	KHK	0.312464	0.000770118	-0.00269486	0.0330343	0.00194939	0.00180384	9.45876	0.395055	-1.49396	9.2166e-16	0.693051	0.136119	0	1	1	None
2_18061117_G_C	2	18061117	G	C	rs56884760	ENSG00000170745	KCNS3	0.371433	-0.00741088	0.00615246	0.0433979	0.00241888	0.00202409	8.55878	-3.06377	3.03961	5.01067e-13	0.00236223	0.00255464	0	1	1	None
2_203337001_A_G	2	203337001	A	G	rs12468226	ENSG00000273456		0.213336	-0.000147944	0.00153451	0.0375336	0.00147936	0.00245827	5.68388	-0.100005	0.624222	2.84088e-08	0.920399	0.532902	0	1	1	None
2_114493509_CT_C	2	114493509	CT	C		ENSG00000227359		0.392525	-0.00115715	0.00143994	0.0468328	0.00207683	0.00269892	8.38142	-0.557173	0.533523	6.75765e-13	0.577777	0.594021	0	1	1	None
2_21246306_G_C	2	21246306	G	C	rs12714102	ENSG00000084674	APOB	0.183178	0.000391011	-0.00140565	0.0194418	0.000634541	0.00105223	9.42188	0.61621	-1.33589	4.43591e-15	0.538179	0.182484	0	1	1	None
2_202145612_C_T	2	202145612	C	T	rs10804111	ENSG00000064012	CASP8	0.201624	-0.00170053	0.00153793	0.0261391	0.00210037	0.00151001	7.71352	-0.809634	1.01849	1.02283e-11	0.41874	0.309193	0	1	1	None
2_113790260_C_G	2	113790260	C	G	rs11123156	ENSG00000136696	IL36B	-0.522597	-0.00279972	0.00247791	0.0536523	0.00319657	0.00202299	-9.74043	-0.87585	1.22487	2.84272e-15	0.38176	0.221507	0	1	1	None
2_242916869_A_G	2	242916869	A	G	rs66921654	ENSG00000237940	LINC01238	-0.371525	-0.00526191	0.00414803	0.0395374	0.00255192	0.00213052	-9.3968	-2.06194	1.94696	6.91238e-15	0.0399761	0.0523653	0	1	1	None
2_20142744_G_A	2	20142744	G	A	rs10208878	ENSG00000183891	TTC32	0.336921	0.00101147	0.00337996	0.042949	0.00148797	0.0020617	7.84466	0.679767	1.6394	1.45692e-11	0.497117	0.102058	0	1	1	None
2_190526205_C_T	2	190526205	C	T	rs2289226	ENSG00000128699	ORMDL1	-0.309508	-0.00396195	0.00256717	0.0336953	0.00270198	0.00170441	-9.1855	-1.46631	1.50619	1.49354e-14	0.143493	0.132949	0	1	1	None
2_241821504_C_T	2	241821504	C	T	rs9288742	ENSG00000172478	MAB21L4	-0.222267	0.00403824	-0.00384825	0.032565	0.00192926	0.00160657	-6.82533	2.09316	-2.39532	8.56539e-10	0.0370842	0.0171549	0	1	1	None
2_242695900_T_C	2	242695900	T	C	rs6733823	ENSG00000180902	D2HGDH	-0.255707	0.00231316	-0.000649481	0.032221	0.00158712	0.00115183	-7.93604	1.45746	-0.563867	2.72467e-12	0.145971	0.573247	0	1	1	None
2_43561985_A_G	2	43561985	A	G	rs72790903	ENSG00000234936		0.336265	0.00234862	-0.00208593	0.0589691	0.00225583	0.00371861	5.70238	1.04113	-0.560943	2.57327e-08	0.298556	0.575207	0	1	1	None
2_28852855_G_T	2	28852855	G	T	rs4555300	ENSG00000230730		0.296725	-0.000207663	0.00309883	0.046611	0.0020828	0.0028398	6.36599	-0.0997038	1.09121	4.31461e-09	0.920639	0.275955	0	1	1	None
2_132256059_CTG_C	2	132256059	CTG	C	rs1011231516	ENSG00000152117	SMPD4BP	-0.304601	-0.00100739	0.000698478	0.0343456	0.000976821	0.00101455	-8.86869	-1.0313	0.688463	4.08572e-13	0.303203	0.491689	0	1	1	None
2_74345370_C_G	2	74345370	C	G	rs60705299	ENSG00000257800	FNBP1P1	0.141919	0.00182117	-0.00179174	0.0167652	0.000803681	0.0010625	8.46511	2.26604	-1.68634	1.68985e-13	0.0240827	0.0926645	0	1	1	None
2_113981022_G_A	2	113981022	G	A	rs6707386	ENSG00000189223	PAX8-AS1	-1.12255	0.000500079	-0.000530302	0.132112	0.00407994	0.003804	-8.49695	0.12257	-0.139406	1.42741e-12	0.90253	0.889226	0	1	1	None
2_240956982_G_A	2	240956982	G	A	rs6732752	ENSG00000130414	NDUFA10	-0.196351	-0.000846614	-0.0009085	0.0262015	0.000739392	0.0013583	-7.49389	-1.14501	-0.66885	4.4246e-11	0.253027	0.504068	0	1	1	None
2_74690378_C_T	2	74690378	C	T	rs1063588	ENSG00000115274	INO80B	-0.173913	0.00346588	-0.0046676	0.0310712	0.00120516	0.00152143	-5.59724	2.87586	-3.06791	2.27345e-07	0.00428607	0.00233299	0	1	1	None
2_85546052_A_G	2	85546052	A	G	rs1053561	ENSG00000152291	TGOLN2	-0.104597	0.000395413	-0.000642411	0.0147633	0.0012448	0.000821899	-7.08494	0.317651	-0.781618	3.38405e-10	0.750946	0.434985	0	1	1	None
2_3481857_G_T	2	3481857	G	T	rs4641971	ENSG00000225234	TRAPPC12-AS1	-0.28907	-0.00541872	0.00455676	0.0352334	0.00198823	0.00174965	-8.20444	-2.7254	2.60438	3.03776e-13	0.00675697	0.00961284	0	1	1	None
2_113981022_G_A	2	113981022	G	A	rs6707386	ENSG00000125618	PAX8	-0.803179	-0.00176948	-0.00188974	0.103127	0.00382202	0.00357879	-7.78825	-0.462971	-0.528039	1.8974e-11	0.643714	0.597868	0	1	1	None
2_28644670_G_C	2	28644670	G	C	rs7559046	ENSG00000270210		0.190926	0.00286319	-0.00220065	0.0325697	0.00325879	0.00224718	5.86207	0.878604	-0.979296	1.0844e-08	0.380238	0.328132	0	1	1	None
2_3493560_A_G	2	3493560	A	G	rs13003003	ENSG00000171853	TRAPPC12	0.212543	-0.000279826	-0.000794661	0.0277334	0.00128101	0.00117873	7.66377	-0.218441	-0.674168	1.28856e-11	0.827222	0.500697	0	1	1	None
2_200632991_A_G	2	200632991	A	G	rs1523816	ENSG00000226124	FTCDNL1	-0.345774	0.00502627	-0.00341474	0.049068	0.0036314	0.00230535	-7.04683	1.38411	-1.48122	5.07497e-10	0.167272	0.13951	0	1	1	None
2_114399145_G_A	2	114399145	G	A	rs73955042	ENSG00000236397	DDX11L2	0.526579	-0.0017284	0.00192548	0.0710008	0.00208192	0.00190153	7.41652	-0.830197	1.01259	1.8845e-10	0.407109	0.312091	0	1	1	None
2_159676116_C_T	2	159676116	C	T	rs10207728	ENSG00000251491	OR7E28P	-0.605229	-0.00117046	-0.000195093	0.0793956	0.00306438	0.0020543	-7.62296	-0.381955	-0.0949681	7.48602e-11	0.702758	0.924403	0	1	1	None
2_29060630_T_A	2	29060630	T	A	rs61226201	ENSG00000171103	TRMT61B	0.152372	0.000948321	0.000122006	0.0253487	0.00190773	0.0014774	6.01102	0.497094	0.0825815	1.93285e-08	0.619445	0.934233	0	1	1	None
2_113219906_C_T	2	113219906	C	T	rs13390931	ENSG00000169629	RGPD8	0.303872	0.00318617	-0.0031123	0.0386267	0.00179759	0.00164224	7.86689	1.77246	-1.89516	1.22376e-11	0.0772662	0.0589971	0	1	1	None
2_75913595_A_G	2	75913595	A	G	rs13391581	ENSG00000270696		0.269533	-0.00396728	0.00460847	0.0472918	0.00219498	0.00240877	5.69935	-1.80743	1.9132	1.6658e-07	0.0715905	0.0565679	0	1	1	None
2_179351321_T_TCTTA	2	179351321	T	TCTTA		ENSG00000116095	PLEKHA3	-0.240346	-0.00278248	1.52194e-05	0.0411018	0.0017633	0.0024868	-5.84759	-1.578	0.00612006	4.38107e-08	0.11553	0.995121	0	1	1	None
2_73641364_C_T	2	73641364	C	T	rs6755241	ENSG00000163016	ALMS1P1	0.106015	0.00125774	-0.000960214	0.0142554	0.000647455	0.000739116	7.43685	1.94259	-1.29914	9.86306e-11	0.0528935	0.194837	0	1	1	None
2_9988795_C_CAA	2	9988795	C	CAA	rs921127523	ENSG00000269973		0.230844	-0.000283941	-0.00228042	0.0295448	0.00095301	0.001095	7.81337	-0.297941	-2.08259	2.05853e-11	0.76594	0.038102	0	1	1	None
2_86422416_T_C	2	86422416	T	C	rs17551822	ENSG00000132305	IMMT	-0.0916566	-0.00112624	0.00059446	0.0132462	0.000900234	0.000773291	-6.91946	-1.25105	0.76874	5.12809e-10	0.211804	0.442613	0	1	1	None
2_87322042_G_A	2	87322042	G	A	rs17041053	ENSG00000231259	ANAPC1P2	-0.511922	0.00317192	-0.000739711	0.0751638	0.00375337	0.0030921	-6.81076	0.845085	-0.239226	1.59186e-09	0.39873	0.811092	0	1	1	None
2_46863872_A_C	2	46863872	A	C	rs6544906	ENSG00000119878	CRIPT	0.122067	0.000876426	-0.000728968	0.0203711	0.00145648	0.00120195	5.99219	0.601743	-0.606488	2.01399e-08	0.547748	0.544597	0	1	1	None
2_43330109_C_A	2	43330109	C	A	rs4567998	ENSG00000230587	LINC02580	-0.195481	0.00270028	-0.00165617	0.03326	0.00217097	0.00188094	-5.87735	1.24381	-0.880501	1.19286e-07	0.214495	0.379223	0	1	1	None
2_113680114_C_T	2	113680114	C	T	rs2708954	ENSG00000125571	IL37	-0.648711	0.00220392	-0.0123336	0.117471	0.0032783	0.00647895	-5.52229	0.672275	-1.90365	3.68964e-07	0.501867	0.0578063	0	1	1	None
2_192111616_C_T	2	192111616	C	T	rs35596292	ENSG00000227542	MYO1B-AS1	0.107189	-0.00117763	0.000835346	0.0193522	0.00133255	0.00127446	5.53888	-0.883738	0.655449	2.27271e-07	0.377468	0.512623	0	1	1	None
2_160756345_G_A	2	160756345	G	A	rs7595388	ENSG00000054219	LY75	0.194404	-0.00144416	0.00110614	0.0321863	0.00175671	0.00155668	6.03995	-0.822083	0.710579	3.78006e-08	0.411608	0.477838	0	1	1	None
2_242667894_A_G	2	242667894	A	G	rs7588212	ENSG00000168395	ING5	-0.139116	0.00151439	6.44061e-05	0.0211841	0.00175462	0.00124456	-6.56698	0.863085	0.0517503	7.08823e-09	0.388703	0.958758	0	1	1	None
2_132339510_A_G	2	132339510	A	G	rs11674634	ENSG00000287151	C2orf27A	-0.277056	0.00269461	-0.000254882	0.040806	0.00166884	0.00138113	-6.78959	1.61466	-0.184546	1.74282e-09	0.107421	0.853709	0	1	1	None
2_114459955_G_T	2	114459955	G	T	rs13416930	ENSG00000115084	SLC35F5	-0.23652	-0.00174102	0.00233355	0.0335454	0.00228157	0.0017158	-7.05076	-0.763084	1.36004	2.66354e-10	0.44596	0.174734	0	1	1	None
2_242919146_A_G	2	242919146	A	G	rs4973674	ENSG00000233806	LINC01237	-0.214943	-0.000708885	0.00105224	0.0339399	0.00253778	0.00192194	-6.33304	-0.279332	0.547489	1.0289e-08	0.780161	0.584411	0	1	1	None
2_234176108_T_TA	2	234176108	T	TA	rs79648914	ENSG00000085978	ATG16L1	0.118354	-0.00046675	-0.000242259	0.0176325	0.00104698	0.000904701	6.71226	-0.445804	-0.267778	1.77665e-09	0.65604	0.789045	0	1	1	None
2_119741069_G_C	2	119741069	G	C	rs6722472	ENSG00000019169	MARCO	-0.650958	-0.0027276	0.00209451	0.0953459	0.00294767	0.00341836	-6.82733	-0.925341	0.612724	1.09327e-09	0.35548	0.540513	0	1	1	None
2_85545490_T_C	2	85545490	T	C	rs7428	ENSG00000246575		-0.230624	-0.00463231	0.00356587	0.0316635	0.00220649	0.00194536	-7.28358	-2.0994	1.83301	2.05205e-10	0.0365218	0.0676772	0	1	1	None
2_202003170_A_G	2	202003170	A	G	rs7573256	ENSG00000003402	CFLAR	-0.159176	-0.000170844	0.000905145	0.026911	0.000959101	0.00131963	-5.91492	-0.178129	0.685906	4.16992e-08	0.858728	0.493252	0	1	1	None
2_162107295_G_T	2	162107295	G	T	rs3731769	ENSG00000227403	LINC01806	-0.173991	0.00183104	-0.00117356	0.0341889	0.00339422	0.00200445	-5.08912	0.539458	-0.585476	1.34959e-06	0.589928	0.558623	0	1	1	None
2_85783128_T_G	2	85783128	T	G	rs6738645	ENSG00000115486	GGCX	0.117319	0.000732503	-0.000716439	0.0187158	0.00123587	0.000942621	6.26845	0.592703	-0.760049	1.20376e-08	0.553778	0.447754	0	1	1	None
2_35304873_G_T	2	35304873	G	T	rs1922358	ENSG00000237320		0.411867	0.00165065	-0.00742365	0.0526786	0.00191361	0.00245449	7.81849	0.862581	-3.02452	4.35236e-12	0.388981	0.00268111	0	1	1	None
2_46761181_G_A	2	46761181	G	A	rs4952831	ENSG00000250565	ATP6V1E2	-0.250354	0.00070922	0.000925139	0.039635	0.00162471	0.00164598	-6.3165	0.436521	0.56206	1.10487e-08	0.662742	0.574447	0	1	1	None
2_191177958_C_CCCTT	2	191177958	C	CCCTT	rs1688605983	ENSG00000198130	HIBCH	0.173305	-0.0010785	0.00222501	0.0354538	0.00269079	0.0018969	4.88819	-0.400814	1.17297	3.55008e-06	0.68881	0.241634	0	1	1	None
2_102613371_CA_C	2	102613371	CA	C	rs1206926969	ENSG00000115590	IL1R2	0.464903	-0.00286165	0.0022941	0.0807639	0.00284377	0.00382602	5.75632	-1.00629	0.599603	1.54035e-07	0.315019	0.54918	0	1	1	None
2_132493876_T_G	2	132493876	T	G	rs4850246	ENSG00000213222	TOMM40P4	-0.0804716	-1.85961e-05	-0.000567911	0.015038	0.000838758	0.000828769	-5.35123	-0.022171	-0.685246	5.59129e-07	0.982325	0.493666	0	1	1	None
2_85787123_C_T	2	85787123	C	T	rs67988001	ENSG00000118640	VAMP8	-0.084379	0.000319657	-0.00187696	0.0177801	0.00083051	0.00101494	-4.74569	0.384893	-1.84933	8.15152e-06	0.700559	0.0652807	0	1	1	None
3_128001515_G_C	3	128001515	G	C	rs7374227	ENSG00000132394	EEFSEC	-2.07524	-0.00585144	0.0034186	0.0675106	0.00545492	0.00290036	-30.7394	-1.07269	1.17868	1.01723e-56	0.28426	0.239437	0	1	1	None
3_53111704_T_C	3	53111704	T	C	rs1864367	ENSG00000242142	SERBP1P3	0.2905	0.00350203	-0.00445079	0.0244663	0.00199009	0.00147625	11.8734	1.75973	-3.01493	2.00126e-27	0.0793551	0.00276428	0	1	1	None
3_40462510_A_T	3	40462510	A	T	rs13066971	ENSG00000223797	ENTPD3-AS1	-0.170925	0.00159197	-0.00168598	0.0213155	0.0021184	0.0014789	-8.01883	0.751498	-1.14002	1.75118e-14	0.452874	0.255081	0	1	1	None
3_150306490_T_C	3	150306490	T	C	rs2868946	ENSG00000144895	EIF2A	0.288947	0.00246202	-0.00139133	0.0206706	0.00240863	0.00135166	13.9786	1.02217	-1.02935	2.2795e-25	0.307432	0.304051	0	1	1	None
3_101437433_A_G	3	101437433	A	G	rs35850993	ENSG00000286699		-0.298614	-0.00314969	0.00430068	0.0205265	0.00126328	0.00139461	-14.5477	-2.49326	3.08378	2.96645e-26	0.0131341	0.00221187	0	1	1	None
3_39469685_C_CATA	3	39469685	C	CATA	rs1293683797	ENSG00000168028	RPSA	-0.190858	-0.000583162	-0.000524344	0.0177195	0.000779635	0.000844441	-10.7711	-0.747993	-0.620936	4.44425e-18	0.454985	0.535073	0	1	1	None
3_125802782_C_G	3	125802782	C	G	rs59713080	ENSG00000250012	SLC41A3-AS1	-0.319285	0.00253726	-0.000915112	0.0318239	0.00171062	0.00200174	-10.0329	1.48324	-0.457159	6.09958e-17	0.13895	0.647856	0	1	1	None
3_75904907_G_A	3	75904907	G	A	rs7634843	ENSG00000242516	LINC00960	-0.881177	0.00279304	-0.00134106	0.0779462	0.00230956	0.00162567	-11.3049	1.20934	-0.824925	3.04183e-17	0.227514	0.410099	0	1	1	None
3_134062433_T_G	3	134062433	T	G	rs1603824	ENSG00000260633		-0.158399	-0.00216103	0.00151278	0.0144269	0.00129738	0.000896467	-10.9795	-1.66568	1.68749	8.20164e-18	0.0967526	0.0924636	0	1	1	None
3_49044713_C_T	3	49044713	C	T	rs71324929	ENSG00000178252	WDR6	0.575819	-0.000226111	-0.00148982	0.0528005	0.000890717	0.00228847	10.9056	-0.253852	-0.651012	5.01619e-18	0.799771	0.515515	0	1	1	None
3_194997620_C_T	3	194997620	C	T	rs2000052	ENSG00000173950	XXYLT1	-0.223233	0.000610515	-0.000839172	0.0239501	0.000946894	0.0010183	-9.32075	0.644755	-0.824089	9.05806e-15	0.519538	0.410476	0	1	1	None
3_126249265_G_A	3	126249265	G	A	rs744233	ENSG00000180767	CHST13	-0.110772	-0.00071862	0.000760716	0.0127775	0.000834967	0.000736254	-8.66929	-0.860657	1.03322	3.50857e-14	0.390036	0.302252	0	1	1	None
3_98416900_G_T	3	98416900	G	T	rs10935473	ENSG00000239445	ST3GAL6-AS1	-0.263159	-0.00229125	-7.62401e-05	0.0332895	0.00194015	0.00165894	-7.90516	-1.18097	-0.045957	3.22732e-12	0.238452	0.963372	0	1	1	None
3_58564699_C_A	3	58564699	C	A	rs9812469	ENSG00000168309	FAM107A	0.464589	0.00305719	-0.00457092	0.0490771	0.00312419	0.00238259	9.46651	0.978557	-1.91846	4.87652e-15	0.328508	0.0559181	0	1	1	None
3_158519446_T_C	3	158519446	T	C	rs2244996	ENSG00000272247		-0.214031	-0.00365062	0.00232293	0.0277045	0.00277307	0.00172227	-7.72551	-1.31645	1.34876	5.12378e-12	0.188916	0.178315	0	1	1	None
3_46619238_T_A	3	46619238	T	A	rs80045772	ENSG00000241186	TDGF1	0.186007	0.000927118	-0.00135146	0.0232997	0.00111705	0.00153391	7.98324	0.829968	-0.881054	3.50668e-12	0.407141	0.378923	0	1	1	None
3_182663516_G_A	3	182663516	G	A	rs1509229	ENSG00000043093	DCUN1D1	-0.299244	-0.00607428	0.00283667	0.0379402	0.00356773	0.00207331	-7.88726	-1.70256	1.36818	3.94445e-12	0.0895805	0.17218	0	1	1	None
3_50022064_G_A	3	50022064	G	A	rs139738301	ENSG00000004534	RBM6	-0.0932498	0.0013941	-0.00266448	0.0172827	0.00121466	0.0010114	-5.39557	1.14773	-2.63443	4.54707e-07	0.251894	0.00881479	0	1	1	None
3_48743496_CGTGCATG_C	3	48743496	CGTGCATG	C	rs1312074322	ENSG00000213672	NCKIPSD	0.167164	0.000958518	-0.00118808	0.0204777	0.00182232	0.00119649	8.16322	0.525987	-0.992968	1.57735e-12	0.599257	0.321461	0	1	1	None
3_49667691_T_C	3	49667691	T	C	rs9883000	ENSG00000173540	GMPPB	-0.134083	0.00194205	-0.000981076	0.021166	0.00182234	0.00109343	-6.33482	1.06569	-0.897247	4.79128e-09	0.287341	0.370242	0	1	1	None
3_14348737_T_TG	3	14348737	T	TG	rs1171788058	ENSG00000255021		-0.51488	-0.01248	0.00780946	0.0581822	0.00426558	0.00256643	-8.84944	-2.92576	3.04293	2.8507e-14	0.0036679	0.00252599	0	1	1	None
3_66294095_G_A	3	66294095	G	A	rs1680402	ENSG00000144741	SLC25A26	-0.139804	-0.000452494	-0.00040301	0.020528	0.00106223	0.00107691	-6.81042	-0.425983	-0.374229	6.94989e-10	0.670397	0.708476	0	1	1	None
3_171503310_T_C	3	171503310	T	C	rs1921343	ENSG00000075651	PLD1	-0.264712	-0.00529114	0.00388469	0.0345211	0.00327637	0.00185733	-7.66812	-1.61494	2.09155	4.94553e-12	0.107258	0.0372254	0	1	1	None
3_156880573_T_C	3	156880573	T	C	rs4608646	ENSG00000244515	KRT18P34	-0.137491	-0.000791262	3.57899e-05	0.0229231	0.000956386	0.00131573	-5.99792	-0.827345	0.0272016	2.2088e-08	0.408624	0.978315	0	1	1	None
3_48331286_G_C	3	48331286	G	C	rs77957078	ENSG00000172113	NME6	-0.120482	0.00121892	-0.00179142	0.0218347	0.00114779	0.00115339	-5.51792	1.06198	-1.55317	2.41986e-07	0.289005	0.121316	0	1	1	None
3_20042834_C_T	3	20042834	C	T	rs4103004	ENSG00000163576	EFHB	0.388133	0.00272648	-0.00368409	0.0501146	0.00259464	0.00257214	7.74491	1.05081	-1.43231	1.20653e-11	0.294099	0.152986	0	1	1	None
3_41827026_A_G	3	41827026	A	G	rs10212536	ENSG00000168038	ULK4	0.301165	0.00208254	-0.00171356	0.0402598	0.00193428	0.00222792	7.48053	1.07665	-0.769128	8.25034e-11	0.282407	0.442353	0	1	1	None
3_156532145_T_A	3	156532145	T	A	rs12492804	ENSG00000240875	LINC00886	-0.276471	0.000918092	-0.00121526	0.04066	0.00297592	0.00216171	-6.79958	0.308507	-0.562177	1.49362e-09	0.757886	0.57437	0	1	1	None
3_141452359_C_T	3	141452359	C	T	rs16851704	ENSG00000114124	GRK7	0.0989289	-0.000522384	-7.13125e-05	0.0152643	0.000417871	0.00101396	6.48106	-1.25011	-0.0703305	2.72097e-09	0.212123	0.943974	0	1	1	None
3_52870132_G_A	3	52870132	G	A	rs1573815	ENSG00000243696		0.217844	0.0014472	-0.00214518	0.0299189	0.00129433	0.00147953	7.28115	1.11811	-1.44991	6.67451e-11	0.264316	0.148029	0	1	1	None
3_183533623_C_G	3	183533623	C	G	rs2582092	ENSG00000233885	YEATS2-AS1	0.167193	0.00218109	-0.00186855	0.0242907	0.0018649	0.00144776	6.88302	1.16955	-1.29065	6.64105e-10	0.243029	0.197742	0	1	1	None
3_24443954_T_A	3	24443954	T	A	rs13065876	ENSG00000151090	THRB	0.103749	-0.00362969	0.00444731	0.0249735	0.00231175	0.00157022	4.15437	-1.5701	2.83227	7.13364e-05	0.117324	0.00490368	0	1	1	None
3_98292683_C_T	3	98292683	C	T	rs1675511	ENSG00000286602		0.147405	0.00235442	-0.00228031	0.0218404	0.00171385	0.00147149	6.74917	1.37376	-1.54966	8.67649e-10	0.17046	0.122211	0	1	1	None
3_10316760_C_G	3	10316760	C	G	rs164939	ENSG00000240288	GHRLOS	0.175312	-0.00118337	0.000267637	0.0283388	0.00130356	0.00139996	6.18631	-0.907792	0.191175	1.20428e-08	0.36465	0.848504	0	1	1	None
3_47328744_C_T	3	47328744	C	T	rs10490798	ENSG00000114648	KLHL18	-0.121226	-6.78763e-05	-0.00354652	0.0237848	0.0010589	0.00142858	-5.0968	-0.0641008	-2.48255	1.77173e-06	0.948928	0.0135341	0	1	1	None
3_137851198_T_C	3	137851198	T	C	rs2724692	ENSG00000118017	A4GNT	0.114559	0.00109098	-0.00113317	0.0155256	0.0010311	0.000729636	7.37876	1.05807	-1.55306	6.53168e-11	0.290798	0.121361	0	1	1	None
3_58388482_CTT_C	3	58388482	CTT	C	rs2058778859	ENSG00000168291	PDHB	0.103003	0.00087826	-0.00035661	0.0150196	0.00083029	0.000758709	6.85791	1.05777	-0.470022	1.36458e-09	0.290913	0.638643	0	1	1	None
3_49938227_C_G	3	49938227	C	G	rs3774758	ENSG00000234667	ACTL11P	-0.0730859	0.000767371	-0.000103968	0.0124624	0.000843816	0.00070418	-5.86449	0.909406	-0.147644	5.11923e-08	0.363782	0.882712	0	1	1	None
3_48282651_TGCGC_T	3	48282651	TGCGC	T	rs577453669	ENSG00000164048	ZNF589	0.20965	0.000793352	0.000558364	0.0337848	0.00141429	0.0014378	6.20545	0.560956	0.388345	1.47153e-08	0.575218	0.698025	0	1	1	None
3_153860857_G_A	3	153860857	G	A	rs12490468	ENSG00000114790	ARHGEF26	-0.203997	-0.000704271	0.000338932	0.0345743	0.00122448	0.0019956	-5.90025	-0.575159	0.16984	3.06068e-08	0.565565	0.865237	0	1	1	None
3_195652708_T_C	3	195652708	T	C	rs6783079	ENSG00000207650	MIR570	0.81028	0.0154844	-0.0122705	0.113687	0.0118455	0.00672498	7.12732	1.3072	-1.82461	1.28015e-10	0.192041	0.0689585	0	1	1	None
3_46556948_T_G	3	46556948	T	G	rs17030627	ENSG00000012223	LTF	0.871898	-0.00538755	0.00228461	0.14161	0.00851549	0.00678986	6.15702	-0.632677	0.336475	1.87421e-08	0.527388	0.736729	0	1	1	None
3_188901397_C_T	3	188901397	C	T	rs12491585	ENSG00000188001	TPRG1	0.308201	-0.0024	-0.00198886	0.0459177	0.00150125	0.00235075	6.71203	-1.59867	-0.846054	1.77533e-09	0.110829	0.398165	0	1	1	None
3_121519793_C_T	3	121519793	C	T	rs7642353	ENSG00000173226	IQCB1	0.11482	-0.000600682	0.000116417	0.0188236	0.00120048	0.00083513	6.09981	-0.500366	0.1394	2.41442e-08	0.617159	0.889219	0	1	1	None
3_254202_C_T	3	254202	C	T	rs17263957	ENSG00000224318	CHL1-AS2	0.297176	0.00105006	-0.00159435	0.0598799	0.00169346	0.00361617	4.96287	0.620069	-0.440895	1.86843e-06	0.535629	0.659577	0	1	1	None
3_134216139_G_T	3	134216139	G	T	rs6799543	ENSG00000129055	ANAPC13	0.125396	0.00269623	-0.0017498	0.0179651	0.00164982	0.00100003	6.98001	1.63426	-1.74975	6.76713e-10	0.103144	0.0810702	0	1	1	None
3_50332697_G_A	3	50332697	G	A	rs13100173	ENSG00000186792	HYAL3	-0.189608	0.00487995	-0.00514833	0.0398684	0.00248544	0.00219568	-4.75584	1.96341	-2.34476	9.12414e-06	0.0504263	0.0196167	0	1	1	None
3_182457097_T_C	3	182457097	T	C	rs2717297	ENSG00000260377		0.139401	0.000842345	0.00108591	0.0249133	0.00179601	0.00140289	5.59542	0.46901	0.774057	2.17095e-07	0.639366	0.439437	0	1	1	None
3_32033850_A_G	3	32033850	A	G	rs6806060	ENSG00000197385	ZNF860	0.140438	-0.000187404	0.00318037	0.0415239	0.00111165	0.00262509	3.38211	-0.168582	1.21153	0.000803395	0.866226	0.226537	0	1	1	None
3_150427910_T_G	3	150427910	T	G	rs13090897	ENSG00000240137	ERICH6-AS1	-0.169703	0.00237709	-0.000656898	0.0333518	0.00228344	0.00199057	-5.08828	1.04101	-0.330005	1.77608e-06	0.29862	0.7416	0	1	1	None
3_122081660_A_C	3	122081660	A	C	rs9857710	ENSG00000114023	FAM162A	-0.134401	-0.000346728	0.000565064	0.0212196	0.00131853	0.00095294	-6.33379	-0.262965	0.592969	8.84006e-09	0.792744	0.553621	0	1	1	None
3_130701607_T_C	3	130701607	T	C	rs34092799	ENSG00000114670	NEK11	0.198692	0.000185302	-0.0014819	0.0318177	0.00140431	0.00153297	6.2447	0.131953	-0.966685	2.06148e-08	0.895102	0.334426	0	1	1	None
3_23150308_C_A	3	23150308	C	A	rs9826624	ENSG00000182247	UBE2E2	0.190277	0.00508386	-0.00371891	0.0277811	0.0020446	0.00149118	6.84914	2.48649	-2.49393	5.4928e-10	0.0133821	0.0131116	0	1	1	None
4_25164735_T_C	4	25164735	T	C	rs62411567	ENSG00000281501	SEPSECS-AS1	-0.553855	0.000333055	-0.00322457	0.0565396	0.00216153	0.00405917	-9.79589	0.154083	-0.794392	4.09342e-20	0.877636	0.427523	0	1	1	None
4_39458051_A_G	4	39458051	A	G	rs2125313	ENSG00000163682	RPL9	-3.23352	-0.00939346	0.00646665	0.1276	0.0049389	0.00296057	-25.341	-1.90194	2.18426	3.14683e-37	0.0581772	0.0297547	0	1	1	None
4_119161795_G_A	4	119161795	G	A	rs617430	ENSG00000269893	SNHG8	0.620163	0.000814029	0.000319803	0.045593	0.00143796	0.00161108	13.6022	0.566099	0.198502	9.20454e-22	0.571755	0.842788	0	1	1	None
4_185637418_C_T	4	185637418	C	T	rs2077205	ENSG00000151725	CENPU	-0.472643	-0.00037362	0.0015412	0.0372067	0.00189734	0.00170152	-12.7032	-0.196917	0.905779	1.2031e-20	0.844014	0.365734	0	1	1	None
4_159076826_C_T	4	159076826	C	T	rs6830702	ENSG00000248429	GASK1B-AS1	0.34233	0.00359085	-0.00194198	0.0380257	0.00424726	0.00235547	9.00259	0.845451	-0.824453	5.11817e-15	0.398456	0.410262	0	1	1	None
4_185916817_T_C	4	185916817	T	C	rs7694312	ENSG00000248517	LINC02437	-0.501451	-0.00513557	0.00424068	0.0484523	0.00262249	0.0021947	-10.3494	-1.95828	1.93224	1.74997e-17	0.0510205	0.0541724	0	1	1	None
4_83836725_T_A	4	83836725	T	A	rs3940815	ENSG00000251022	THAP9-AS1	-0.287358	0.000692701	0.00158912	0.0277013	0.00140292	0.00145264	-10.3735	0.493757	1.09396	4.58889e-16	0.621803	0.274778	0	1	1	None
4_181476_T_C	4	181476	T	C	rs7665922	ENSG00000250312	ZNF718	0.299131	0.00152185	0.00064789	0.0339342	0.00145146	0.00135965	8.81504	1.04849	0.476513	6.91143e-14	0.295183	0.634026	0	1	1	None
4_69915999_A_C	4	69915999	A	C	rs7435274	ENSG00000171234	UGT2B7	-0.320082	-0.000968379	0.00309109	0.0325716	0.00188729	0.00159072	-9.82704	-0.513106	1.9432	6.72972e-16	0.608212	0.0528221	0	1	1	None
4_120409963_T_C	4	120409963	T	C	rs13145352	ENSG00000245958	SEPTIN7P14	-0.259704	0.00235937	-0.0014456	0.0304773	0.00146436	0.00160308	-8.52123	1.6112	-0.901765	1.1818e-12	0.108096	0.367823	0	1	1	None
4_7931249_C_T	4	7931249	C	T	rs11733177	ENSG00000196526	AFAP1	0.253944	-0.00338907	3.15038e-05	0.0289553	0.00177463	0.00168162	8.7702	-1.90973	0.0187342	1.00058e-13	0.0570196	0.985064	0	1	1	None
4_164435698_G_C	4	164435698	G	C	rs9993988	ENSG00000273449		-0.215564	0.000427285	0.000482208	0.0287197	0.00250033	0.00167663	-7.50579	0.170891	0.287606	1.52207e-11	0.864411	0.773826	0	1	1	None
4_3024044_C_T	4	3024044	C	T	rs2471325	ENSG00000125388	GRK4	-0.225087	0.000215836	-0.00242199	0.0319493	0.00191731	0.00200046	-7.04513	0.112572	-1.21071	2.14445e-10	0.910436	0.226851	0	1	1	None
4_727153_C_T	4	727153	C	T	rs34434107	ENSG00000185619	PCGF3	-0.222286	0.00115031	-5.68956e-05	0.0273415	0.00115725	0.0011394	-8.12998	0.994001	-0.0499346	9.49061e-13	0.320957	0.960205	0	1	1	None
4_175444382_T_C	4	175444382	T	C	rs1426945	ENSG00000250596		0.0947816	0.00074715	-0.000610254	0.0123794	0.000909641	0.000678787	7.6564	0.821368	-0.899036	1.42878e-11	0.412014	0.369302	0	1	1	None
4_185905039_A_T	4	185905039	A	T	rs4861651	ENSG00000187821	HELT	-0.233729	-0.000195212	0.00282055	0.0269135	0.00157559	0.00150603	-8.68445	-0.123898	1.87284	7.85928e-14	0.901472	0.0619684	0	1	1	None
4_84395132_C_A	4	84395132	C	A	rs13116765	ENSG00000163319	MRPS18C	0.199517	-0.000860174	-0.0016678	0.0249674	0.00173516	0.00145155	7.9911	-0.495732	-1.14898	7.86176e-12	0.620412	0.251423	0	1	1	None
4_8454938_G_A	4	8454938	G	A	rs871768	ENSG00000155275	TRMT44	-0.161175	-0.00248262	0.00110634	0.0230506	0.00210484	0.00125698	-6.99224	-1.17948	0.88016	1.86361e-10	0.239039	0.379396	0	1	1	None
4_3496110_C_T	4	3496110	C	T	rs10937930	ENSG00000163956	LRPAP1	0.170926	0.000870256	-0.000271071	0.0227735	0.000949069	0.000955117	7.50547	0.916957	-0.283809	8.41588e-11	0.359836	0.776744	0	1	1	None
4_6270056_G_A	4	6270056	G	A	rs4689388	ENSG00000109501	WFS1	0.174219	-0.00166839	0.000932796	0.0253223	0.00168626	0.00114074	6.88006	-0.989403	0.817715	1.30308e-09	0.32318	0.414123	0	1	1	None
4_80491820_T_C	4	80491820	T	C	rs2165387	ENSG00000250334	LINC00989	-0.271484	-0.00545513	0.00445052	0.0340225	0.00315672	0.00192511	-7.97954	-1.7281	2.31183	3.01277e-12	0.0848812	0.0213904	0	1	1	None
4_6937984_C_T	4	6937984	C	T	rs9291123	ENSG00000287104		0.245298	0.00223392	-0.000180651	0.0350301	0.00216564	0.00156457	7.00248	1.03153	-0.115463	4.58296e-10	0.303083	0.908151	0	1	1	None
4_187123784_T_C	4	187123784	T	C	rs6552962	ENSG00000145476	CYP4V2	-0.248368	0.00252308	-0.000936298	0.0381061	0.00248417	0.00149797	-6.5178	1.01566	-0.625045	3.50758e-09	0.310537	0.532374	0	1	1	None
4_113143265_G_A	4	113143265	G	A	rs6813131	ENSG00000145365	TIFA	0.175289	0.00105196	-0.0010497	0.0249562	0.00203709	0.00137362	7.02386	0.516404	-0.764183	7.47054e-10	0.605914	0.445291	0	1	1	None
4_26841743_G_A	4	26841743	G	A	rs36053391	ENSG00000240005	STIM2-AS1	-0.538689	0.000696108	0.00212135	0.0800727	0.00354561	0.00387481	-6.7275	0.19633	0.54747	1.2127e-09	0.844473	0.584427	0	1	1	None
4_1212454_C_T	4	1212454	C	T	rs1265922	ENSG00000163945	UVSSA	0.195995	-0.000287354	0.00285006	0.0340722	0.00137364	0.00157417	5.75233	-0.209191	1.81052	1.13914e-07	0.834428	0.071135	0	1	1	None
4_68521207_A_T	4	68521207	A	T	rs9997057	ENSG00000270228		0.0666321	-0.000696142	0.00184196	0.0142115	0.000460486	0.000971398	4.68859	-1.51175	1.8962	7.72682e-06	0.131543	0.0587918	0	1	1	None
4_185458566_A_G	4	185458566	A	G	rs13111483	ENSG00000271538	LINC02427	-0.0503455	0.000128405	0.000198001	0.00918027	0.000816135	0.000515116	-5.4841	0.157333	0.384381	2.31041e-07	0.875079	0.700949	0	1	1	None
4_4252175_G_GAT	4	4252175	G	GAT	rs10685229	ENSG00000132406	TMEM128	0.127007	-0.000467221	0.000560744	0.0225327	0.00219625	0.00119884	5.63658	-0.212736	0.467737	1.62583e-07	0.831675	0.640302	0	1	1	None
4_8357736_A_C	4	8357736	A	C	rs34893440	ENSG00000251615		0.278126	-0.00151915	-0.000679058	0.0420638	0.00110698	0.00153153	6.61202	-1.37234	-0.443386	3.44212e-09	0.170914	0.657796	0	1	1	None
4_7021107_T_C	4	7021107	T	C	rs12648134	ENSG00000132405	TBC1D14	-0.0685444	0.00210864	-0.00168898	0.0137567	0.000941973	0.000771076	-4.98261	2.23853	-2.19041	3.22439e-06	0.0258743	0.029197	0	1	1	None
4_178362122_C_G	4	178362122	C	G	rs13106192	ENSG00000038002	AGA	-0.201319	0.00145829	-0.00128132	0.033653	0.00128146	0.00148895	-5.98219	1.13798	-0.860554	6.14497e-08	0.255964	0.390125	0	1	1	None
4_121995698_G_A	4	121995698	G	A	rs2136948	ENSG00000173376	NDNF	0.234074	0.00462754	-0.00326019	0.0357279	0.00303677	0.00178883	6.55156	1.52384	-1.82253	1.31624e-09	0.128488	0.0692626	0	1	1	None
4_119506139_G_A	4	119506139	G	A	rs7689541	ENSG00000260404		-0.270832	-0.0014099	0.000254554	0.0435398	0.00207147	0.00166718	-6.22034	-0.680629	0.152686	1.67619e-08	0.496589	0.878742	0	1	1	None
4_57718253_C_T	4	57718253	C	T	rs13108002	ENSG00000269949		-0.154199	-0.00187477	0.000927504	0.0313053	0.00265375	0.00239286	-4.92564	-0.706461	0.387614	1.31667e-06	0.480387	0.698545	0	1	1	None
4_15728294_C_G	4	15728294	C	G	rs60913985	ENSG00000214846		0.21271	-0.000719971	0.00173313	0.0512098	0.00129897	0.00314762	4.1537	-0.554262	0.550616	5.53139e-05	0.579772	0.582264	0	1	1	None
5_149853527_A_G	5	149853527	A	G	rs76993613	ENSG00000254333	NDST1-AS1	0.753338	-0.00234238	0.00646637	0.0549322	0.00198883	0.00446211	13.714	-1.17776	1.44917	2.34332e-34	0.239717	0.148213	0	1	1	None
5_96252432_G_A	5	96252432	G	A	rs2927608	ENSG00000164308	ERAP2	1.04807	0.00123556	0.000753361	0.0524116	0.00224721	0.00193624	19.9969	0.549821	0.389085	1.6897e-34	0.582829	0.697482	0	1	1	None
5_56205357_A_G	5	56205357	A	G	rs185220	ENSG00000155542	SETD9	0.589914	-0.00669058	0.0047274	0.0376513	0.00316879	0.00184707	15.6678	-2.1114	2.5594	1.12068e-29	0.0354698	0.0109187	0	1	1	None
5_138132658_AT_A	5	138132658	AT	A		ENSG00000253404	CTNNA1-AS1	-0.49438	0.00358487	-0.000790649	0.0306709	0.00305677	0.00188499	-16.1188	1.17276	-0.419444	9.92474e-30	0.241717	0.67516	0	1	1	None
5_149826572_G_A	5	149826572	G	A	rs13183077	ENSG00000164587	RPS14	-0.363891	-0.000662842	-8.57246e-05	0.0228599	0.000922737	0.000874972	-15.9183	-0.718342	-0.0979741	2.21476e-27	0.473062	0.922013	0	1	1	None
5_179173067_T_G	5	179173067	T	G	rs9800237	ENSG00000161021	MAML1	-1.94024	-0.0107712	0.00467082	0.115056	0.00723937	0.00425121	-16.8635	-1.48786	1.09871	3.3876e-28	0.137839	0.272778	0	1	1	None
5_74018774_A_C	5	74018774	A	C	rs16872220	ENSG00000164346	NSA2	0.376342	-0.000616127	0.0017468	0.0251292	0.000893689	0.00133796	14.9763	-0.68942	1.30557	3.11075e-26	0.491038	0.192593	0	1	1	None
5_68717462_T_C	5	68717462	T	C	rs299092	ENSG00000152939	MARVELD2	-0.58135	-0.00121271	0.000588027	0.0422807	0.00337842	0.00252036	-13.7498	-0.358959	0.233311	4.50114e-24	0.719854	0.815665	0	1	1	None
5_81579071_AAG_A	5	81579071	AAG	A	rs1416202571	ENSG00000205464	ATP6AP1L	-0.451881	0.00106894	-0.00039552	0.0362254	0.00326182	0.00201852	-12.4741	0.327713	-0.195946	3.54492e-22	0.743338	0.844772	0	1	1	None
5_1051687_T_C	5	1051687	T	C	rs1058508	ENSG00000113504	SLC12A7	-0.550199	-0.000662593	-0.000228468	0.0428668	0.00218169	0.00148014	-12.8351	-0.303706	-0.154355	2.93393e-22	0.761544	0.877426	0	1	1	None
5_167962244_C_T	5	167962244	C	T	rs13175257	ENSG00000188573	FBLL1	0.412234	-2.9886e-05	-0.00142934	0.031272	0.00134124	0.00161766	13.1822	-0.0222824	-0.883583	7.15097e-23	0.982236	0.377562	0	1	1	None
5_180691410_G_A	5	180691410	G	A	rs1279910	ENSG00000248275	TRIM52-AS1	-0.334622	0.00107227	-0.00224734	0.0296339	0.00144881	0.00137109	-11.2919	0.740104	-1.63909	2.33255e-18	0.459751	0.102123	0	1	1	None
5_68528843_A_G	5	68528843	A	G	rs2972357	ENSG00000152942	RAD17	-1.16212	0.00193622	0.000954541	0.103765	0.00312459	0.00264905	-11.1996	0.619672	0.360334	1.43798e-17	0.535956	0.718858	0	1	1	None
5_147693202_A_G	5	147693202	A	G	rs17719662	ENSG00000145879	SPINK7	1.18004	0.00290033	0.000738327	0.114207	0.00567791	0.00524048	10.3325	0.510809	0.140889	1.93821e-16	0.609836	0.888049	0	1	1	None
5_33440306_C_A	5	33440306	C	A	rs3756663	ENSG00000249572	TARS1-DT	-0.562298	-0.00239343	0.00556861	0.0561888	0.00202505	0.00287148	-10.0073	-1.18191	1.93928	7.62339e-17	0.238072	0.0532995	0	1	1	None
5_36954812_G_A	5	36954812	G	A	rs292182	ENSG00000285967	NIPBL-DT	0.227134	0.00487188	-0.00341767	0.0226787	0.00169843	0.00120494	10.0153	2.86847	-2.83638	6.39295e-18	0.00438312	0.0048371	0	1	1	None
5_80581631_A_C	5	80581631	A	C	rs62365032	ENSG00000247572	CKMT2-AS1	-0.35279	-0.000103961	0.000462473	0.0358021	0.00113307	0.00261746	-9.85389	-0.0917512	0.176688	1.08724e-15	0.92695	0.859863	0	1	1	None
5_80606814_C_T	5	80606814	C	T	rs1566432	ENSG00000248794		0.718376	-0.00198396	0.00263354	0.0808004	0.00365057	0.00540089	8.89075	-0.543465	0.487612	2.13472e-13	0.587197	0.626146	0	1	1	None
5_138773090_A_G	5	138773090	A	G	rs10900864	ENSG00000170482	SLC23A1	-0.406511	0.000781246	-0.000291729	0.0477832	0.00331111	0.00208926	-8.5074	0.235947	-0.139633	1.21993e-13	0.813622	0.889037	0	1	1	None
5_34651789_T_C	5	34651789	T	C	rs458247	ENSG00000271874		0.723316	0.00749692	-0.00900105	0.0711002	0.00359006	0.00317251	10.1732	2.08824	-2.8372	3.496e-17	0.0375293	0.0048284	0	1	1	None
5_179156449_T_C	5	179156449	T	C	rs7566	ENSG00000127022	CANX	-2.04557	0.00592692	-0.00325157	0.220355	0.00892696	0.00515118	-9.28303	0.663935	-0.631229	7.96712e-14	0.507268	0.528397	0	1	1	None
5_139931779_T_A	5	139931779	T	A	rs10589076	ENSG00000213523	SRA1	0.122159	-0.00118547	0.00121238	0.0175167	0.00121024	0.000963218	6.97386	-0.979533	1.25868	4.05671e-10	0.32802	0.209013	0	1	1	None
5_36702864_C_A	5	36702864	C	A	rs1025288	ENSG00000250155		0.228631	9.40123e-05	-0.00151485	0.029405	0.0018077	0.00154336	7.77523	0.0520065	-0.981526	2.93999e-12	0.958554	0.327035	0	1	1	None
5_127508074_G_GT	5	127508074	G	GT	rs1581134815	ENSG00000245937	SLC12A2-DT	0.176507	0.00166947	-0.000885255	0.022012	0.00235896	0.00132921	8.01868	0.707715	-0.666001	7.05874e-12	0.479613	0.505869	0	1	1	None
5_1336178_A_T	5	1336178	A	T	rs457130	ENSG00000286388		-0.174764	-0.00250166	0.00111487	0.023687	0.00130313	0.00119052	-7.37805	-1.91973	0.93646	2.73315e-11	0.0557317	0.349707	0	1	1	None
5_78275186_G_A	5	78275186	G	A	rs62377898	ENSG00000113273	ARSB	-0.16841	-0.000628018	0.00327162	0.0221085	0.00108426	0.00164941	-7.61742	-0.579214	1.98351	9.14458e-12	0.56285	0.0481273	0	1	1	None
5_137876920_G_A	5	137876920	G	A	rs154069	ENSG00000113013	HSPA9	-0.194399	0.00172489	-0.00176795	0.026547	0.00118944	0.0011879	-7.32282	1.45017	-1.4883	4.73969e-10	0.147961	0.13767	0	1	1	None
5_177266026_G_A	5	177266026	G	A	rs2382160	ENSG00000170089		0.429019	0.000144787	0.00242162	0.0569877	0.00166774	0.00155826	7.52827	0.0868163	1.55405	1.0527e-10	0.930877	0.121245	0	1	1	None
5_64940630_T_C	5	64940630	T	C	rs154869	ENSG00000113593	PPWD1	-0.1313	-0.00176032	0.00169186	0.0170743	0.00132728	0.000964339	-7.6899	-1.32625	1.75443	1.90915e-11	0.185657	0.0802752	0	1	1	None
5_150315356_G_C	5	150315356	G	C	rs6889435	ENSG00000197083	ZNF300P1	-0.3651	-0.000214936	-0.000787397	0.0482015	0.00204478	0.00165044	-7.57444	-0.105115	-0.477084	6.48167e-11	0.916356	0.633653	0	1	1	None
5_145514420_A_G	5	145514420	A	G	rs62373773	ENSG00000133706	LARS1	0.168198	-0.000659799	-0.00053959	0.02397	0.00105483	0.00127377	7.01704	-0.625505	-0.423617	3.2503e-10	0.532068	0.672115	0	1	1	None
5_64953081_C_T	5	64953081	C	T	rs11737962	ENSG00000123219	CENPK	0.224742	-0.000372163	0.00121473	0.0369494	0.00210509	0.00241048	6.08241	-0.176792	0.503936	3.36336e-08	0.859779	0.614662	0	1	1	None
5_172534347_C_T	5	172534347	C	T	rs17662639	ENSG00000113734	BNIP1	-0.206237	-0.0010822	0.00132462	0.0301367	0.000932351	0.00121608	-6.84336	-1.16072	1.08926	4.17666e-10	0.246577	0.276821	0	1	1	None
5_108710699_A_G	5	108710699	A	G	rs7720036	ENSG00000249476		-0.113018	-0.00269779	0.00105543	0.014379	0.00132108	0.000865538	-7.85992	-2.0421	1.21939	2.32362e-11	0.0419188	0.223547	0	1	1	None
5_140564263_C_T	5	140564263	C	T	rs17844666	ENSG00000120322	PCDHB8	0.146444	-2.17874e-05	-0.00182364	0.0194108	0.000884344	0.0010275	7.54443	-0.0246368	-1.77482	1.33355e-11	0.980359	0.0768312	0	1	1	None
5_438564_T_C	5	438564	T	C	rs2241598	ENSG00000221990	EXOC3-AS1	0.186153	-0.000431607	0.000459196	0.0300003	0.00237011	0.00150417	6.20503	-0.182104	0.305283	1.56523e-08	0.855611	0.76034	0	1	1	None
5_176084160_A_G	5	176084160	A	G	rs4868678	ENSG00000048140	TSPAN17	-0.147681	0.000777729	-5.03349e-05	0.0231447	0.00169328	0.00105859	-6.38079	0.459303	-0.047549	4.32929e-09	0.64633	0.962105	0	1	1	None
5_6604533_AC_A	5	6604533	AC	A	rs1736676664	ENSG00000037474	NSUN2	-0.163118	-0.00375511	0.00265813	0.0196879	0.00152065	0.000983158	-8.28518	-2.4694	2.70367	1.07986e-12	0.0140596	0.00722982	0	1	1	None
5_140566244_A_G	5	140566244	A	G	rs6580182	ENSG00000272674	PCDHB16	0.265955	0.0029426	-0.00290447	0.0370396	0.00216073	0.00172975	7.18029	1.36185	-1.67913	8.20875e-11	0.174149	0.0940602	0	1	1	None
5_430776_C_T	5	430776	C	T	rs77580397	ENSG00000225138	SLC9A3-AS1	0.604776	0.00552876	-0.00331775	0.0833624	0.00196182	0.00257077	7.25478	2.81817	-1.29057	1.93566e-10	0.00513525	0.197796	0	1	1	None
5_151039702_A_T	5	151039702	A	T	rs2033468	ENSG00000260581		-0.211251	-0.000523669	0.00227633	0.0315776	0.00194568	0.00177476	-6.68988	-0.269145	1.28261	9.41368e-10	0.787982	0.200511	0	1	1	None
5_151221399_T_C	5	151221399	T	C	rs7735811	ENSG00000275765		-0.136196	0.00145312	-0.00195055	0.0286122	0.00194853	0.00182538	-4.76006	0.745754	-1.06857	4.90587e-06	0.456352	0.286031	0	1	1	None
5_87672704_A_G	5	87672704	A	G	rs6452782	ENSG00000247828	TMEM161B-DT	0.178121	0.00202147	0.000829086	0.0301924	0.00186962	0.00160556	5.89952	1.08122	0.516386	4.03304e-08	0.280374	0.605929	0	1	1	None
5_134670656_A_G	5	134670656	A	G	rs73789312	ENSG00000270021		-0.232872	0.000307875	-0.00152272	0.0416525	0.000790185	0.00222756	-5.59083	0.389624	-0.683581	1.89933e-07	0.697059	0.49471	0	1	1	None
5_42968313_G_A	5	42968313	G	A	rs309921	ENSG00000287263		-0.151187	-0.00097163	0.00083245	0.0238253	0.00180165	0.00131839	-6.34567	-0.539301	0.631413	5.84317e-09	0.590034	0.5282	0	1	1	None
5_49779592_A_G	5	49779592	A	G	rs1344365	ENSG00000170571	EMB	0.215707	0.00431265	0.00152335	0.0396548	0.00304934	0.00210101	5.43962	1.41429	0.725058	3.71595e-07	0.158194	0.468923	0	1	1	None
5_33323353_TA_T	5	33323353	TA	T	rs1579531498	ENSG00000250697		0.227089	0.00292434	0.000481107	0.0400899	0.00168017	0.00191299	5.6645	1.7405	0.251495	1.46102e-07	0.0827064	0.801584	0	1	1	None
5_175572010_C_T	5	175572010	C	T	rs6556241	ENSG00000251623	FAM153B	0.639016	0.00285631	6.90655e-06	0.0979162	0.00503409	0.00393819	6.52615	0.567394	0.00175374	4.9926e-09	0.570837	0.998602	0	1	1	None
5_32325591_C_T	5	32325591	C	T	rs2963968	ENSG00000150712	MTMR12	-0.09788	0.00292454	-0.00313363	0.0221543	0.00145804	0.00109139	-4.41811	2.00581	-2.87123	2.52866e-05	0.0456924	0.00435415	0	1	1	None
5_80004285_A_AT	5	80004285	A	AT	rs1013866496	ENSG00000113318	MSH3	0.191032	-0.0005063	0.000857269	0.0335918	0.00105132	0.00148471	5.68687	-0.481585	0.577399	1.44863e-07	0.630415	0.564072	0	1	1	None
5_134135076_A_G	5	134135076	A	G	rs11242227	ENSG00000164615	CAMLG	0.214381	-0.000832679	-0.000271102	0.0382472	0.000935385	0.00184391	5.60513	-0.890199	-0.147026	1.44811e-07	0.373996	0.883199	0	1	1	None
5_81418500_G_A	5	81418500	G	A	rs113136234	ENSG00000152348	ATG10	-0.389501	-0.00157932	0.00523183	0.0550914	0.00133648	0.0029389	-7.07008	-1.1817	1.7802	4.57492e-10	0.238167	0.0760496	0	1	1	None
5_180258114_T_A	5	180258114	T	A	rs1872181	ENSG00000278970	HEIH	-0.24019	-0.000607734	-0.00167501	0.040603	0.000725957	0.0018096	-5.91558	-0.837149	-0.925624	8.41395e-08	0.403115	0.355337	0	1	1	None
6_150110113_G_A	6	150110113	G	A	rs9688940	ENSG00000285889		0.378216	0.00208705	-0.00294576	0.032893	0.00256053	0.00193493	11.4984	0.815085	-1.52241	4.65411e-26	0.415596	0.128838	0	1	1	None
6_109728441_T_C	6	109728441	T	C	rs9480949	ENSG00000260273		0.247552	0.00213413	-0.00364557	0.0214051	0.00173379	0.00147412	11.5651	1.23091	-2.47305	2.66714e-26	0.219212	0.0138862	0	1	1	None
6_99884300_C_CAA	6	99884300	C	CAA	rs1582918229	ENSG00000228506		0.41364	0.000877895	-0.000284588	0.0253709	0.0013988	0.00105008	16.3037	0.627607	-0.271017	2.73419e-28	0.530694	0.786555	0	1	1	None
6_161348134_C_A	6	161348134	C	A	rs73021719	ENSG00000233342		0.167561	-0.000131605	0.00301981	0.0254815	0.00144101	0.00145973	6.57579	-0.0913286	2.06875	1.83215e-10	0.927285	0.0393273	0	1	1	None
6_37604620_C_T	6	37604620	C	T	rs7748104	ENSG00000112139	MDGA1	-1.04597	-0.00412388	0.00130584	0.0771658	0.00588666	0.0039166	-13.5548	-0.700547	0.333411	3.33226e-23	0.484067	0.73903	0	1	1	None
6_42660017_A_G	6	42660017	A	G	rs9394917	ENSG00000112619	PRPH2	0.267649	0.0021538	-0.00106699	0.0218471	0.00116003	0.000984529	12.251	1.85667	-1.08376	4.47708e-21	0.0642579	0.27925	0	1	1	None
6_150210685_C_T	6	150210685	C	T	rs9383921	ENSG00000216906		0.164942	0.00103842	-0.000312865	0.0143914	0.000824824	0.000778119	11.4611	1.25896	-0.402079	1.98438e-19	0.208915	0.687879	0	1	1	None
6_1564371_A_G	6	1564371	A	G	rs2317967	ENSG00000272279		0.934628	0.00141273	-0.00902988	0.0817037	0.00214971	0.0032602	11.4392	0.657172	-2.76973	1.0791e-19	0.511539	0.00593569	0	1	1	None
6_42928461_C_T	6	42928461	C	T	rs10948059	ENSG00000124587	PEX6	0.444677	-0.00040782	-0.000235719	0.0395922	0.00168906	0.00128336	11.2314	-0.241447	-0.183673	2.73265e-18	0.809364	0.85439	0	1	1	None
6_5454013_A_C	6	5454013	A	C	rs2503838	ENSG00000269985		-0.365517	0.00916159	-0.00441331	0.0432659	0.00204311	0.00220718	-8.44815	4.48414	-1.99952	4.76693e-13	1.00384e-05	0.0464025	0	1	1	None
6_109728441_T_C	6	109728441	T	C	rs9480949	ENSG00000135587	SMPD2	0.167657	-0.00279759	0.00150484	0.0199499	0.00121752	0.00105717	8.40391	-2.29779	1.42346	5.46875e-13	0.0222007	0.155529	0	1	1	None
6_151767907_A_G	6	151767907	A	G	rs2128945	ENSG00000155906	RMND1	-0.209456	-0.00102117	0.000414922	0.0219946	0.00133537	0.0010778	-9.52309	-0.764709	0.384973	4.36903e-15	0.444979	0.700499	0	1	1	None
6_150213499_A_G	6	150213499	A	G	rs7742692	ENSG00000203722	RAET1G	0.391047	0.00123939	-0.000697705	0.0441797	0.00232571	0.00219795	8.85128	0.532907	-0.317435	5.70077e-14	0.594453	0.751112	0	1	1	None
6_167385623_T_C	6	167385623	T	C	rs1130033	ENSG00000026297	RNASET2	0.240182	-0.000416512	9.15749e-05	0.0273204	0.00142724	0.00114104	8.79129	-0.291831	0.0802554	1.18232e-13	0.770607	0.936082	0	1	1	None
6_139018132_A_G	6	139018132	A	G	rs1129180	ENSG00000225177		0.365588	0.00204609	-9.12549e-05	0.0402433	0.00195711	0.00232341	9.08446	1.04547	-0.0392762	5.07598e-14	0.296572	0.968694	0	1	1	None
6_89931043_G_T	6	89931043	G	T	rs6905627	ENSG00000146276	GABRR1	0.168541	0.00120056	-0.000118234	0.0226109	0.00112224	0.00135348	7.45396	1.06979	-0.0873554	1.69017e-11	0.285475	0.930441	0	1	1	None
6_107087622_A_G	6	107087622	A	G	rs1993774	ENSG00000130348	QRSL1	-0.134089	-0.00304274	0.00154183	0.0147691	0.00104054	0.000891064	-9.07905	-2.9242	1.73032	9.12164e-15	0.00368596	0.0844953	0	1	1	None
6_35057479_C_T	6	35057479	C	T	rs17610836	ENSG00000124678	TCP11	0.277653	0.000319591	-0.00251873	0.031753	0.00121478	0.00194436	8.74414	0.263086	-1.2954	4.7075e-13	0.792644	0.196079	0	1	1	None
6_167707759_C_T	6	167707759	C	T	rs2076007	ENSG00000112494	UNC93A	-0.62887	0.000894864	0.000134701	0.073809	0.00131943	0.00277286	-8.52023	0.678223	0.0485784	1.44538e-12	0.498119	0.961287	0	1	1	None
6_7541367_A_C	6	7541367	A	C	rs77482345	ENSG00000261189		0.225081	-0.000200219	0.00029434	0.0287839	0.00183032	0.00157337	7.81969	-0.10939	0.187076	1.35859e-11	0.912958	0.851713	0	1	1	None
6_138142737_A_G	6	138142737	A	G	rs2788289	ENSG00000237499	WAKMAR2	-0.445518	-0.0072174	0.00374483	0.0479014	0.00322085	0.00217311	-9.30072	-2.24084	1.72326	1.9313e-13	0.0257077	0.0857934	0	1	1	None
6_53889581_A_C	6	53889581	A	C	rs10080737	ENSG00000236996	MLIP-IT1	-0.458908	0.00292852	0.00053266	0.0574264	0.00233274	0.00287972	-7.99123	1.2554	0.184969	6.73278e-12	0.210201	0.853369	0	1	1	None
6_43742527_G_A	6	43742527	G	A	rs833068	ENSG00000272114		-0.569076	0.0015361	0.00260353	0.071814	0.00366687	0.00380807	-7.92431	0.418914	0.683688	5.62995e-12	0.675546	0.494641	0	1	1	None
6_149943918_C_T	6	149943918	C	T	rs10747275	ENSG00000120253	NUP43	-0.167166	0.00106	-0.00143307	0.0232073	0.00151087	0.0011707	-7.20314	0.701582	-1.22411	3.27872e-10	0.483426	0.221769	0	1	1	None
6_58362847_C_T	6	58362847	C	T	rs1936255	ENSG00000215190	LINC00680	-0.356995	-0.00311202	0.00266052	0.046348	0.00340004	0.00207356	-7.70248	-0.915289	1.28307	5.25517e-12	0.360723	0.200383	0	1	1	None
6_137158668_T_C	6	137158668	T	C	rs34404520	ENSG00000112357	PEX7	-0.214089	0.000353962	-0.0019378	0.0302026	0.000887991	0.00186434	-7.08843	0.398609	-1.03941	3.81233e-10	0.690433	0.299399	0	1	1	None
6_150213499_A_G	6	150213499	A	G	rs7742692	ENSG00000223701	RAET1E-AS1	0.348437	0.00285686	-0.00345733	0.0474275	0.00332049	0.00312206	7.34673	0.860373	-1.10739	7.46678e-11	0.390203	0.268938	0	1	1	None
6_111924730_G_T	6	111924730	G	T	rs35815577	ENSG00000255389		-0.234758	0.000803773	-0.000962309	0.0330664	0.000896758	0.00165247	-7.0996	0.89631	-0.582348	2.60601e-10	0.370747	0.56074	0	1	1	None
6_97324845_A_T	6	97324845	A	T	rs1328122	ENSG00000112218	GPR63	-0.0503687	0.000574416	-0.000282223	0.00797925	0.000419606	0.000441491	-6.31246	1.36894	-0.63925	7.55029e-09	0.171927	0.523092	0	1	1	None
6_6586605_C_T	6	6586605	C	T	rs9328372	ENSG00000112799	LY86	0.185157	-0.00516177	0.00381292	0.0346604	0.00277813	0.00183828	5.34203	-1.858	2.07418	4.96552e-07	0.0640497	0.0388229	0	1	1	None
6_99944858_A_C	6	99944858	A	C	rs9389427	ENSG00000219755		0.25793	0.00307998	-0.00207615	0.0342206	0.00344738	0.00197417	7.53728	0.893425	-1.05166	3.28513e-11	0.372274	0.293716	0	1	1	None
6_24630838_T_TAAAC	6	24630838	T	TAAAC	rs1582325439	ENSG00000137261	KIAA0319	-0.155843	-0.000703794	3.71411e-05	0.0214279	0.00190879	0.00112537	-7.2729	-0.368713	0.0330034	1.494e-10	0.712579	0.973692	0	1	1	None
6_54706583_A_G	6	54706583	A	G	rs9396000	ENSG00000224984		1.20435	-0.0016637	0.00959554	0.163926	0.00217321	0.00506849	7.34689	-0.765549	1.89318	2.67667e-10	0.444524	0.0593461	0	1	1	None
6_131950487_G_C	6	131950487	G	C	rs3756786	ENSG00000118520	ARG1	-0.481137	-0.00710502	0.00345085	0.05636	0.00185071	0.00243928	-8.53685	-3.83908	1.4147	5.81528e-13	0.00014825	0.158126	0	1	1	None
6_38723161_T_G	6	38723161	T	G	rs2206860	ENSG00000124767	GLO1	0.227348	-0.00355154	0.00162938	0.0314304	0.00175061	0.00117263	7.23336	-2.02875	1.3895	4.77907e-10	0.043333	0.165702	0	1	1	None
6_73969722_C_T	6	73969722	C	T	rs10943084	ENSG00000234882	EIF3EP1	0.458976	-0.00171813	-0.00289555	0.0655451	0.00182309	0.00396925	7.00245	-0.942427	-0.729497	3.13653e-10	0.346646	0.466203	0	1	1	None
6_37255500_G_A	6	37255500	G	A	rs2748332	ENSG00000172738	TMEM217	0.172109	-0.00500223	0.00372205	0.0426998	0.00339792	0.00191322	4.03066	-1.47214	1.94544	8.8856e-05	0.142032	0.0526427	0	1	1	None
6_49437667_TAA_T	6	49437667	TAA	T	rs1409274410	ENSG00000146085	MMUT	0.171585	-0.000493787	-0.00173401	0.0228391	0.000801773	0.000947642	7.51277	-0.615868	-1.82981	3.61482e-11	0.538421	0.0682231	0	1	1	None
6_73984267_G_A	6	73984267	G	A	rs45491600	ENSG00000239626	RPSAP41	0.508299	-0.000984821	-0.00248106	0.0766761	0.00205369	0.00448813	6.62918	-0.479538	-0.552804	2.41823e-09	0.631866	0.580765	0	1	1	None
6_135867300_C_CTG	6	135867300	C	CTG	rs202091352	ENSG00000135541	AHI1	0.197413	-0.00246979	0.0029513	0.0381145	0.0033304	0.00212226	5.17947	-0.74159	1.39064	1.11866e-06	0.458867	0.165251	0	1	1	None
6_110737247_C_T	6	110737247	C	T	rs9374176	ENSG00000203797	DDO	0.130936	0.00119513	-0.000625427	0.0215546	0.00138002	0.00118848	6.07462	0.866022	-0.52624	2.15579e-08	0.387093	0.599065	0	1	1	None
6_24410364_A_C	6	24410364	A	C	rs7769012	ENSG00000124532	MRS2	0.140385	0.00100455	2.04528e-05	0.0221515	0.00121837	0.00106942	6.33752	0.824506	0.0191252	7.42193e-09	0.410234	0.984753	0	1	1	None
6_116588910_A_G	6	116588910	A	G	rs1204861	ENSG00000187189	TSPYL4	-0.125739	-0.00145703	0.00153588	0.018366	0.000749283	0.000960617	-6.84628	-1.94456	1.59885	9.25907e-10	0.052656	0.11079	0	1	1	None
6_71106657_G_A	6	71106657	G	A	rs7743819	ENSG00000237643		-0.687947	0.0083769	0.00372146	0.102367	0.00369462	0.00450712	-6.72042	2.26732	0.825686	1.93428e-09	0.0240405	0.409592	0	1	1	None
6_166750452_A_G	6	166750452	A	G	rs7771603	ENSG00000286760		-0.10211	-0.000787071	0.00217549	0.0141154	0.00062949	0.000846865	-7.23394	-1.25033	2.56888	8.29342e-11	0.212041	0.0106328	0	1	1	None
6_132050787_C_G	6	132050787	C	G	rs3800200	ENSG00000154269	ENPP3	0.194698	-0.00258944	0.00113836	0.0334167	0.00117411	0.0015516	5.82637	-2.20545	0.733669	9.15208e-08	0.028094	0.463658	0	1	1	None
6_109578055_G_A	6	109578055	G	A	rs4946951	ENSG00000203799	CCDC162P	-0.284203	-0.00433968	0.00178969	0.043857	0.0032689	0.00201633	-6.48022	-1.32757	0.8876	4.13229e-09	0.185241	0.375409	0	1	1	None
6_111366465_G_A	6	111366465	G	A	rs13202203	ENSG00000197498	RPF2	-0.163518	2.64354e-05	0.00105003	0.0280507	0.00116938	0.00181422	-5.82937	0.0226064	0.578776	5.75281e-08	0.981978	0.563125	0	1	1	None
6_53853589_A_C	6	53853589	A	C	rs1041148	ENSG00000236740		-0.364844	0.00106845	-0.00237154	0.0638006	0.00245836	0.0027043	-5.7185	0.43462	-0.876951	1.49446e-07	0.664126	0.381176	0	1	1	None
6_150212003_C_T	6	150212003	C	T	rs9383583	ENSG00000164520	RAET1E	-0.290496	0.00138125	-0.00663712	0.0588091	0.00154691	0.00256885	-4.93965	0.892909	-2.5837	3.72439e-06	0.372558	0.0102159	0	1	1	None
6_109815440_A_G	6	109815440	A	G	rs7773950	ENSG00000155085	AK9	-0.0981179	0.00119074	-0.000538576	0.0202289	0.00139555	0.00124962	-4.8504	0.853242	-0.430993	3.94345e-06	0.39413	0.666755	0	1	1	None
6_56812717_T_C	6	56812717	T	C	rs13198484	ENSG00000151917	BEND6	-0.298303	-0.000443905	0.00540944	0.0434346	0.00181967	0.00304975	-6.86785	-0.243948	1.77373	7.17791e-10	0.807419	0.0770552	0	1	1	None
6_166737980_G_A	6	166737980	G	A	rs4710041	ENSG00000233231	HNRNPA1P49	-0.135846	-0.00505189	0.00255115	0.0229941	0.00317674	0.00172858	-5.90786	-1.59027	1.47586	3.03029e-08	0.112738	0.140922	0	1	1	None
6_58362847_C_T	6	58362847	C	T	rs1936255	ENSG00000272541		-0.335059	-0.00316889	0.00306327	0.05601	0.00468829	0.00285325	-5.98212	-0.675916	1.07361	2.24425e-08	0.499564	0.283771	0	1	1	None
7_72213483_A_G	7	72213483	A	G	rs6973267	ENSG00000277149	TYW1B	0.725928	-0.0013855	0.00226527	0.0297316	0.0012015	0.00130114	24.416	-1.15314	1.74098	5.74795e-39	0.249691	0.082654	0	1	1	None
7_95026753_T_C	7	95026753	T	C	rs11767787	ENSG00000005981	ASB4	0.229609	-0.00120048	-0.000642927	0.0245422	0.00137658	0.00137356	9.35569	-0.872076	-0.468073	1.16999e-18	0.383784	0.640033	0	1	1	None
7_106994104_A_G	7	106994104	A	G	rs7802375	ENSG00000164597	COG5	-1.11478	-0.00187744	-0.00115468	0.0703485	0.00411371	0.00330078	-15.8465	-0.456385	-0.34982	1.35824e-29	0.648411	0.726699	0	1	1	None
7_73248586_C_T	7	73248586	C	T	rs4286826	ENSG00000165171	METTL27	-0.566182	-0.00533599	0.00366748	0.0367499	0.0025462	0.00179468	-15.4064	-2.09567	2.04353	3.8364e-28	0.0368952	0.0417842	0	1	1	None
7_1205924_A_G	7	1205924	A	G	rs12702447	ENSG00000229043	ZFAND2A-DT	-0.484922	-0.00124192	0.00127341	0.0321248	0.00221888	0.00153603	-15.095	-0.559707	0.829026	1.58094e-26	0.576052	0.407678	0	1	1	None
7_142326607_C_T	7	142326607	C	T	rs17260	ENSG00000211747	TRBV20-1	-0.914178	0.00323942	-0.00467156	0.0738034	0.00548211	0.00437047	-12.3867	0.590907	-1.06889	1.72495e-22	0.554982	0.285891	0	1	1	None
7_23175946_A_G	7	23175946	A	G	rs6953996	ENSG00000230658	KLHL7-DT	0.195554	0.00159791	-0.0016686	0.0122091	0.000717802	0.000607273	16.0171	2.22611	-2.74769	4.69102e-27	0.0266671	0.00634384	0	1	1	None
7_142568878_A_G	7	142568878	A	G	rs4987687	ENSG00000165125	TRPV6	-0.882628	-0.0063126	0.00410847	0.0560835	0.00161256	0.00251365	-15.7377	-3.91465	1.63446	1.73077e-24	0.000110151	0.103172	0	1	1	None
7_1209027_T_G	7	1209027	T	G	rs2949184	ENSG00000178381	ZFAND2A	-0.350236	0.000373767	-0.00232085	0.0304759	0.0018705	0.00133965	-11.4922	0.199822	-1.73243	9.21306e-20	0.841742	0.0841318	0	1	1	None
7_99974968_G_A	7	99974968	G	A	rs6975563	ENSG00000121716	PILRB	0.416765	-0.00111744	0.0040087	0.0366268	0.00111192	0.00187863	11.3787	-1.00496	2.13384	5.39819e-19	0.315648	0.0335879	0	1	1	None
7_64461496_GC_G	7	64461496	GC	G	rs869083425	ENSG00000213462	ERV3-1	0.625231	-0.0032217	0.00333934	0.0561314	0.00232106	0.00225855	11.1387	-1.38803	1.47853	2.40048e-18	0.166084	0.140255	0	1	1	None
7_66204593_A_G	7	66204593	A	G	rs2707852	ENSG00000226824		-0.375125	-0.00214261	0.00292285	0.0330616	0.00267685	0.00186888	-11.3462	-0.800423	1.56396	1.83087e-19	0.424035	0.118772	0	1	1	None
7_130316613_T_TAAGA	7	130316613	T	TAAGA	rs35577789	ENSG00000158623	COPG2	0.37191	-0.00462238	0.000852397	0.0330598	0.0023803	0.00131013	11.2496	-1.94194	0.650622	7.02248e-18	0.053046	0.515772	0	1	1	None
7_564213_G_A	7	564213	G	A	rs62433864	ENSG00000223855	PDGFA-DT	0.401971	0.000813925	-0.00546448	0.0411507	0.00128345	0.00234051	9.76825	0.634167	-2.33474	2.0104e-17	0.5264	0.0201621	0	1	1	None
7_128318168_A_G	7	128318168	A	G	rs6945126	ENSG00000243679		0.252837	-0.000869836	0.00124975	0.0276623	0.00155723	0.00129462	9.14013	-0.558579	0.965348	1.74073e-14	0.576832	0.335088	0	1	1	None
7_128318168_A_G	7	128318168	A	G	rs6945126	ENSG00000230715		0.352757	0.000264197	0.000429209	0.036553	0.0019901	0.00165432	9.65056	0.132755	0.259448	1.92753e-15	0.894469	0.795455	0	1	1	None
7_76138796_C_CAA	7	76138796	C	CAA	rs1363088404	ENSG00000230305		0.706173	0.00482502	-0.00924602	0.0667196	0.0033724	0.00366876	10.5842	1.43074	-2.5202	5.05018e-18	0.153454	0.0121999	0	1	1	None
7_64461496_GC_G	7	64461496	GC	G	rs869083425	ENSG00000226002	GTF2IP14	0.243188	-0.0019697	0.00249084	0.0353207	0.0020503	0.0019998	6.88515	-0.96069	1.24555	2.38853e-10	0.337395	0.213797	0	1	1	None
7_142568878_A_G	7	142568878	A	G	rs4987687	ENSG00000106123	EPHB6	-0.594722	-0.00203191	-0.000625525	0.0573457	0.00152975	0.00237574	-10.3708	-1.32826	-0.263296	5.88783e-16	0.185024	0.792498	0	1	1	None
7_35704949_T_C	7	35704949	T	C	rs2392378	ENSG00000271122	HERPUD2-AS1	0.140644	-0.000907306	0.000226326	0.0155673	0.00114598	0.00080498	9.03462	-0.791728	0.281158	4.52366e-14	0.429073	0.778762	0	1	1	None
7_55858667_C_A	7	55858667	C	A	rs10262809	ENSG00000226278	PSPHP1	2.50727	0.00260717	0.00169303	0.246599	0.00219149	0.00223382	10.1674	1.18968	0.757905	4.96939e-15	0.235178	0.449149	0	1	1	None
7_128308386_C_T	7	128308386	C	T	rs6467202	ENSG00000229413		0.320597	0.000139211	-0.000363649	0.037925	0.00258112	0.00214312	8.45343	0.0539346	-0.169682	1.49685e-13	0.957019	0.865362	0	1	1	None
7_23723212_C_T	7	23723212	C	T	rs2191305	ENSG00000234286		0.872261	6.36627e-05	0.00256688	0.101444	0.00746478	0.00702443	8.59847	0.00852841	0.365421	1.58477e-13	0.993201	0.71503	0	1	1	None
7_32994114_T_A	7	32994114	T	A	rs62467427	ENSG00000205763	RP9P	-0.233065	-0.000173796	-0.00213995	0.0298797	0.00114585	0.00157604	-7.80012	-0.151675	-1.3578	4.11542e-12	0.879535	0.175452	0	1	1	None
7_142326607_C_T	7	142326607	C	T	rs17260	ENSG00000211746	TRBV19	-0.451838	0.00474779	-0.00467316	0.0618929	0.00460278	0.00366948	-7.30033	1.03151	-1.27352	4.26364e-11	0.303048	0.203719	0	1	1	None
7_141492510_A_G	7	141492510	A	G	rs13223346	ENSG00000127364	TAS2R4	0.0771434	-0.00055501	7.21634e-05	0.00937862	0.000603261	0.000489744	8.22546	-0.920017	0.147349	9.88685e-13	0.358218	0.882944	0	1	1	None
7_38414417_G_A	7	38414417	G	A	rs62445059	ENSG00000228668	TRGV5P	0.790322	0.00327137	-0.00269224	0.0884429	0.00290477	0.00382748	8.93596	1.1262	-0.703397	2.71739e-14	0.260906	0.482318	0	1	1	None
7_50476139_C_T	7	50476139	C	T	rs12719019	ENSG00000132436	FIGNL1	0.258098	-0.00199621	-4.68855e-05	0.0285169	0.00159278	0.00135049	9.05069	-1.25328	-0.0347174	5.76335e-14	0.210997	0.972326	0	1	1	None
7_22848987_GT_G	7	22848987	GT	G		ENSG00000196683	TOMM7	-0.20959	-0.000401304	0.00228102	0.0197569	0.00121885	0.00100581	-10.6084	-0.329249	2.26784	1.97009e-16	0.742171	0.0239684	0	1	1	None
7_144076915_C_G	7	144076915	C	G	rs1626337	ENSG00000050327	ARHGEF5	-0.86594	0.000707421	0.000179047	0.092487	0.00399543	0.0027159	-9.36283	0.177058	0.0659255	4.39091e-14	0.859585	0.947482	0	1	1	None
7_64311557_G_A	7	64311557	G	A	rs6980403	ENSG00000213640	EEF1DP4	-0.349716	-0.000974803	0.00108615	0.0460674	0.00275277	0.00233439	-7.5914	-0.354118	0.46528	6.80846e-12	0.723477	0.642033	0	1	1	None
7_23138474_C_T	7	23138474	C	T	rs7787110	ENSG00000230042	AK3P3	-0.303869	0.000110479	8.10095e-05	0.0373996	0.00215231	0.00178041	-8.12493	0.0513306	0.0455004	1.33145e-12	0.959093	0.963737	0	1	1	None
7_27138829_G_A	7	27138829	G	A	rs1008410	ENSG00000233429	HOTAIRM1	-0.365784	-0.00111812	0.000667699	0.0420877	0.00345612	0.00201416	-8.691	-0.323521	0.331502	6.55178e-13	0.746507	0.740477	0	1	1	None
7_128580048_A_T	7	128580048	A	T	rs3778751	ENSG00000128604	IRF5	0.198786	-0.00347629	0.00120792	0.026327	0.00180524	0.00126479	7.55066	-1.92567	0.95503	1.65417e-11	0.0549935	0.340262	0	1	1	None
7_142424782_G_A	7	142424782	G	A	rs4726571	ENSG00000211753	TRBV28	-0.493233	-0.00337924	0.00317282	0.0604157	0.00325271	0.00302099	-8.16399	-1.0389	1.05026	9.82119e-13	0.299614	0.294365	0	1	1	None
7_143838394_A_G	7	143838394	A	G	rs2961169	ENSG00000213214	ARHGEF35	-0.962256	0.00246944	-0.00241846	0.11065	0.00211019	0.00170025	-8.69641	1.17025	-1.42241	1.46649e-12	0.242893	0.156008	0	1	1	None
7_1088494_T_C	7	1088494	T	C	rs74785791	ENSG00000224079		-0.755277	-0.000847731	0.00670155	0.0883431	0.00212525	0.00435932	-8.54937	-0.398886	1.53729	1.83596e-13	0.690237	0.125201	0	1	1	None
7_66379050_CTAAATAAA_C	7	66379050	CTAAATAAA	C		ENSG00000272831		0.590546	0.00161797	0.00211799	0.0806024	0.00150037	0.00479383	7.32665	1.07838	0.441815	8.50634e-11	0.28163	0.658906	0	1	1	None
7_22894735_A_T	7	22894735	A	T	rs3757447	ENSG00000228649	SNHG26	0.472393	-0.00711123	0.00465668	0.0626723	0.0030724	0.00192396	7.53751	-2.31455	2.42037	8.60914e-11	0.0213055	0.0160938	0	1	1	None
7_45763875_A_G	7	45763875	A	G	rs59922821	ENSG00000272556	GTF2IP13	-0.251121	4.94743e-05	-0.00177995	0.0329383	0.00123225	0.0014377	-7.62399	0.0401497	-1.23805	4.26136e-11	0.967998	0.216602	0	1	1	None
7_150165280_A_T	7	150165280	A	T	rs2373748	ENSG00000171115	GIMAP8	0.28837	0.00180846	-0.00136018	0.0357191	0.00187506	0.00167568	8.07328	0.964481	-0.811717	2.70628e-12	0.335502	0.41755	0	1	1	None
7_141466179_G_A	7	141466179	G	A	rs62476658	ENSG00000228775	WEE2-AS1	0.321395	0.00167596	-0.00356064	0.0373717	0.00204599	0.00164049	8.59996	0.819142	-2.17047	9.11949e-14	0.413292	0.0306817	0	1	1	None
7_8302284_G_A	7	8302284	G	A	rs9472	ENSG00000244239	ICA1-AS1	0.249068	0.00218783	-0.00248921	0.0338218	0.00268387	0.00238644	7.36411	0.815177	-1.04306	5.2613e-11	0.415575	0.297691	0	1	1	None
7_150044262_T_C	7	150044262	T	C	rs73170192	ENSG00000127399	LRRC61	0.256252	-0.00135943	-0.000207754	0.0305624	0.00134105	0.00142131	8.38455	-1.01371	-0.146171	3.68486e-12	0.311469	0.883881	0	1	1	None
7_66261225_T_TAA	7	66261225	T	TAA	rs1263859576	ENSG00000229180	RABGEF1P1	-0.184994	1.85918e-06	8.90584e-05	0.0265742	0.000861874	0.00128609	-6.96142	0.00215714	0.0692475	2.96059e-10	0.99828	0.944835	0	1	1	None
7_66076931_T_TTTTG	7	66076931	T	TTTTG	rs201349475	ENSG00000275400		-0.503872	-0.00315342	0.00118461	0.0785694	0.00745216	0.00528897	-6.41308	-0.423155	0.223978	2.55813e-09	0.672452	0.82291	0	1	1	None
7_87920173_CT_C	7	87920173	CT	C		ENSG00000127954	STEAP4	0.427969	0.00303519	-0.00203767	0.0554517	0.00207081	0.00297762	7.71786	1.4657	-0.684329	1.58779e-11	0.143661	0.494244	0	1	1	None
7_76215147_T_C	7	76215147	T	C	rs55803891	ENSG00000146707	POMZP3	0.642015	0.000742226	-0.000363	0.0783464	0.00116591	0.00145057	8.19456	0.636604	-0.250246	8.3891e-12	0.524878	0.802577	0	1	1	None
7_74098056_A_G	7	74098056	A	G	rs7794284	ENSG00000123965	PMS2P5	0.650946	-0.000675189	-0.000193002	0.0877629	0.00304173	0.00314715	7.4171	-0.221976	-0.061326	5.41452e-11	0.824472	0.951137	0	1	1	None
7_66786631_TATC_T	7	66786631	TATC	T	rs397836418	ENSG00000106610	STAG3L4	-0.247845	0.00149547	0.00234491	0.0320382	0.00156511	0.00180289	-7.73593	0.955504	1.30064	1.10477e-11	0.340014	0.194288	0	1	1	None
7_55881917_A_G	7	55881917	A	G	rs1605029	ENSG00000146733	PSPH	0.366134	-0.000153692	-0.000415859	0.0471591	0.00155018	0.00160585	7.76379	-0.0991444	-0.258965	3.46399e-11	0.921086	0.795838	0	1	1	None
7_128300762_T_C	7	128300762	T	C	rs12670271	ENSG00000273270		-0.164311	0.000774427	0.000632999	0.0213089	0.000813787	0.000922623	-7.71094	0.951633	0.686086	2.11188e-11	0.342	0.493137	0	1	1	None
7_135242973_T_G	7	135242973	T	G	rs11763242	ENSG00000243317	STMP1	-0.169478	0.000555725	-0.00121042	0.0235391	0.000753223	0.00110557	-7.19984	0.737796	-1.09484	3.86366e-10	0.461172	0.27438	0	1	1	None
7_149975180_A_G	7	149975180	A	G	rs4015666	ENSG00000106526	ACTR3C	-0.337838	0.00224749	-0.00274221	0.0579249	0.00190614	0.00298146	-5.83235	1.17908	-0.919752	5.73516e-08	0.239194	0.358356	0	1	1	None
7_43687296_C_T	7	43687296	C	T	rs2240516	ENSG00000106603	COA1	-0.140542	-4.38516e-05	0.00112066	0.019315	0.00144932	0.000962866	-7.27628	-0.0302568	1.16388	9.02131e-11	0.97588	0.245294	0	1	1	None
7_30746690_A_C	7	30746690	A	C	rs757857	ENSG00000106113	CRHR2	-0.168091	0.000276274	0.00173079	0.0223999	0.00144536	0.00120022	-7.50409	0.191146	1.44206	4.12787e-11	0.848526	0.150208	0	1	1	None
7_149577330_G_A	7	149577330	G	A	rs7799802	ENSG00000171130	ATP6V0E2	0.401451	-0.00308508	0.001965	0.0587743	0.00116051	0.00215624	6.83039	-2.65838	0.911307	1.45492e-09	0.00823148	0.362831	0	1	1	None
7_74113141_G_A	7	74113141	G	A	rs3846966	ENSG00000277072	STAG3L2	0.309136	0.00190713	0.000140444	0.0484378	0.0019643	0.00203514	6.38213	0.970896	0.0690095	5.26997e-09	0.3323	0.945023	0	1	1	None
7_75846453_A_G	7	75846453	A	G	rs10952869	ENSG00000127952	STYXL1	-0.337183	-0.00250537	0.0024524	0.0454596	0.0016807	0.00194226	-7.41719	-1.49067	1.26266	8.16317e-11	0.137016	0.207635	0	1	1	None
7_77239456_T_G	7	77239456	T	G	rs10237942	ENSG00000214293	APTR	-0.182257	0.00148425	-0.00384086	0.0387416	0.0014353	0.00200836	-4.70442	1.0341	-1.91244	8.12753e-06	0.301832	0.0566666	0	1	1	None
7_142175816_C_T	7	142175816	C	T	rs2734153	ENSG00000230099	TRBV5-4	0.21409	-0.00240347	0.00202848	0.0372751	0.00219206	0.00226023	5.7435	-1.09644	0.897465	1.13102e-07	0.273669	0.370111	0	1	1	None
7_107334513_T_A	7	107334513	T	A	rs2072064	ENSG00000241764	CBLL1-AS1	0.260159	-0.00479393	0.000748311	0.0435734	0.00227248	0.00256536	5.97058	-2.10956	0.291699	3.35581e-08	0.0356303	0.770696	0	1	1	None
7_143429038_A_G	7	143429038	A	G	rs4640977	ENSG00000283537		-1.02161	0.000870986	-0.00239942	0.14754	0.00499462	0.00344665	-6.92425	0.174385	-0.69616	1.6862e-09	0.86168	0.486878	0	1	1	None
7_152149618_G_C	7	152149618	G	C	rs28775339	ENSG00000261455	LINC01003	-0.189851	0.0007424	0.00105995	0.0278515	0.00145914	0.00143202	-6.81653	0.508794	0.740177	9.15877e-10	0.611236	0.459728	0	1	1	None
7_42941854_G_A	7	42941854	G	A	rs602524	ENSG00000106591	MRPL32	-0.122126	0.00141427	-0.00158469	0.0224879	0.0026023	0.0014033	-5.43071	0.54347	-1.12926	3.24643e-07	0.587179	0.259626	0	1	1	None
7_142515811_A_C	7	142515811	A	C	rs17163745	ENSG00000237254	TRBV30	-0.298894	-0.00413601	0.00316702	0.0431816	0.00259507	0.00254278	-6.92178	-1.59379	1.24549	5.21541e-10	0.111915	0.213812	0	1	1	None
7_65863600_C_T	7	65863600	C	T	rs778703	ENSG00000237310	GS1-124K5.4	0.225681	-0.000759158	0.00236479	0.0443471	0.00280961	0.00252619	5.08898	-0.2702	0.936109	1.35819e-06	0.787174	0.349887	0	1	1	None
7_22893992_A_C	7	22893992	A	C	rs9639444	ENSG00000226329		0.204153	0.000421723	-0.00171984	0.0290947	0.00214959	0.00135156	7.01685	0.196188	-1.27248	3.11684e-10	0.844583	0.204084	0	1	1	None
7_66576034_G_A	7	66576034	G	A	rs6973163	ENSG00000198874	TYW1	0.13921	-0.0023993	0.0003017	0.0231787	0.000895849	0.00124989	6.00595	-2.67824	0.241381	2.94517e-08	0.00776673	0.809406	0	1	1	None
7_66390724_A_G	7	66390724	A	G	rs12530806	ENSG00000273142	LINC02604	-0.186918	-0.00036118	-0.00113752	0.0311401	0.00117549	0.00124791	-6.00248	-0.307258	-0.911536	5.0892e-08	0.758846	0.362691	0	1	1	None
7_65375515_G_A	7	65375515	G	A	rs12671816	ENSG00000236529		0.211589	-0.000332637	-0.000762752	0.0332389	0.0017091	0.00150874	6.36569	-0.194627	-0.505555	7.44806e-09	0.845806	0.61353	0	1	1	None
7_100887503_G_GC	7	100887503	G	GC		ENSG00000106404	CLDN15	0.260688	-0.00335664	0.00320518	0.0478088	0.00116444	0.00228319	5.45273	-2.88261	1.40382	4.3395e-07	0.00419757	0.161329	0	1	1	None
7_44121115_C_T	7	44121115	C	T	rs4640970	ENSG00000239775		0.307793	-0.00270284	0.00638412	0.0606059	0.0031294	0.00268839	5.0786	-0.863694	2.3747	2.03639e-06	0.388388	0.0181388	0	1	1	None
7_64122831_T_C	7	64122831	T	C	rs10269652	ENSG00000271550	BNIP3P11	-0.237989	0.000784273	0.000553811	0.0412248	0.0023324	0.002117	-5.77297	0.336251	0.261601	8.30023e-08	0.736892	0.793788	0	1	1	None
7_73184435_G_C	7	73184435	G	C	rs7084	ENSG00000225969	ABHD11-AS1	-0.277153	-0.00376496	0.0053975	0.038675	0.00279555	0.00195027	-7.16621	-1.34677	2.76756	7.54276e-11	0.178958	0.00596842	0	1	1	None
7_120927109_C_A	7	120927109	C	A	rs60260855	ENSG00000002745	WNT16	-0.378716	0.00545265	-0.00676482	0.080412	0.00246688	0.00419894	-4.70969	2.21034	-1.61108	7.07609e-06	0.0277676	0.108126	0	1	1	None
7_30289435_T_G	7	30289435	T	G	rs1558578	ENSG00000281404	LINC01176	-0.567863	-0.00283271	-0.00524401	0.0999237	0.00167905	0.00473069	-5.68296	-1.68709	-1.10851	1.59623e-07	0.0925235	0.268487	0	1	1	None
7_23307634_ATGGG_A	7	23307634	ATGGG	A	rs1783111457	ENSG00000136235	GPNMB	-0.127643	0.000806573	-0.00125104	0.0235245	0.00138849	0.00105564	-5.42597	0.580901	-1.18511	4.62098e-07	0.561698	0.236877	0	1	1	None
7_150035183_C_T	7	150035183	C	T	rs11538922	ENSG00000188707	ZBED6CL	-0.233157	0.000758461	0.000411188	0.0374579	0.00167811	0.00193041	-6.22449	0.451973	0.213006	2.20013e-08	0.651584	0.831458	0	1	1	None
7_43987234_G_A	7	43987234	G	A	rs58301995	ENSG00000239556	UPK3BL3P	-0.182342	0.00349112	-0.00395312	0.0381552	0.00305066	0.00251692	-4.77896	1.14438	-1.57062	8.68585e-06	0.253273	0.117206	0	1	1	None
7_148859342_C_T	7	148859342	C	T	rs3953483	ENSG00000197362	ZNF786	0.113812	-0.0020685	0.00093415	0.0219034	0.00173281	0.00110181	5.19609	-1.19373	0.847829	1.21075e-06	0.233424	0.397132	0	1	1	None
7_155103374_A_G	7	155103374	A	G	rs60945883	ENSG00000273117	INSIG1-DT	0.21629	0.00520932	-0.00213036	0.0343096	0.00344681	0.00204177	6.30407	1.51135	-1.04339	1.0861e-08	0.131633	0.297513	0	1	1	None
8_130761030_G_C	8	130761030	G	C	rs4144736	ENSG00000147697	GSDMC	-0.818666	0.00433518	-0.00325912	0.0554178	0.0031189	0.00216784	-14.7726	1.38997	-1.50339	1.49277e-27	0.165487	0.133707	0	1	1	None
8_145586285_A_G	8	145586285	A	G	rs4313195	ENSG00000071894	CPSF1	-0.43927	-0.00116878	0.00023461	0.0262317	0.0011606	0.000991583	-16.7458	-1.00705	0.236602	7.34917e-29	0.314685	0.813119	0	1	1	None
8_6731265_GA_G	8	6731265	GA	G	rs1806411496	ENSG00000164825	DEFB1	-3.33401	0.00203657	-0.000673179	0.2113	0.00316539	0.00271795	-15.7785	0.643384	-0.247679	4.41135e-24	0.520499	0.804564	0	1	1	None
8_11015338_C_T	8	11015338	C	T	rs10106207	ENSG00000269918		-0.595231	-0.000638829	-0.00076022	0.0502709	0.00232745	0.00175086	-11.8405	-0.274476	-0.434199	1.87895e-20	0.783891	0.664432	0	1	1	None
8_144616902_A_G	8	144616902	A	G	rs4874146	ENSG00000254859		-0.446278	0.000194433	-0.00113293	0.0383709	0.00299202	0.00246842	-11.6306	0.0649838	-0.458968	4.3576e-19	0.948227	0.646573	0	1	1	None
8_42157902_T_C	8	42157902	T	C	rs2272733	ENSG00000070501	POLB	-0.561045	0.00581456	-0.00418014	0.0493026	0.00366882	0.00206361	-11.3796	1.58486	-2.02564	1.23917e-18	0.113956	0.043602	0	1	1	None
8_143763690_G_A	8	143763690	G	A	rs10216533	ENSG00000167653	PSCA	0.550925	0.00261521	-0.00283139	0.0513521	0.00329784	0.00241823	10.7284	0.793005	-1.17085	2.42717e-18	0.428352	0.242495	0	1	1	None
8_145599396_T_C	8	145599396	T	C	rs4407919	ENSG00000160948	VPS28	0.561926	0.0032179	-0.00237695	0.0617059	0.00516584	0.00274295	9.10652	0.62292	-0.866569	2.17919e-15	0.533759	0.386793	0	1	1	None
8_71608136_T_C	8	71608136	T	C	rs34085166	ENSG00000221947	XKR9	0.259804	0.00139383	0.000124022	0.0259192	0.00134408	0.00123462	10.0236	1.03702	0.100454	1.73399e-16	0.300493	0.920045	0	1	1	None
8_130733723_T_C	8	130733723	T	C	rs4733557	ENSG00000285108		-0.445429	0.00631289	-0.00395898	0.050604	0.00259922	0.00171042	-8.80224	2.42876	-2.31463	8.07596e-14	0.0157139	0.0212881	0	1	1	None
8_8548304_C_T	8	8548304	C	T	rs7819167	ENSG00000253958	CLDN23	-0.911111	-0.00772401	0.00354144	0.094685	0.00417226	0.00446887	-9.62254	-1.85128	0.792468	7.21338e-16	0.065013	0.428659	0	1	1	None
8_8997975_G_A	8	8997975	G	A	rs13264959	ENSG00000173281	PPP1R3B	-0.791098	0.00176288	0.00278704	0.0810465	0.0016573	0.00459063	-9.76104	1.06371	0.607114	1.52114e-15	0.288223	0.544181	0	1	1	None
8_144616902_A_G	8	144616902	A	G	rs4874146	ENSG00000287576		-0.107679	-0.00125265	0.00142831	0.0112474	0.000887415	0.000731783	-9.57367	-1.41157	1.95183	2.15498e-15	0.159037	0.0518453	0	1	1	None
8_100900356_A_T	8	100900356	A	T	rs12545930	ENSG00000164919	COX6C	0.26619	-0.000559943	-0.00035049	0.0292193	0.00111785	0.00132551	9.11007	-0.500911	-0.264418	1.58621e-14	0.616769	0.791629	0	1	1	None
8_87481887_G_T	8	87481887	G	T	rs13267782	ENSG00000176623	RMDN1	0.158887	-0.00175533	0.00115482	0.0198764	0.00108755	0.00100513	7.99377	-1.61402	1.14893	3.87179e-12	0.107455	0.251398	0	1	1	None
8_143849203_C_T	8	143849203	C	T	rs61054943	ENSG00000180155	LYNX1	0.400288	0.00283578	-0.00141379	0.0389181	0.00142519	0.00138719	10.2854	1.98975	-1.01917	6.93596e-15	0.0474536	0.308947	0	1	1	None
8_10584212_C_T	8	10584212	C	T	rs10100209	ENSG00000248896		-0.372279	0.00177291	-0.00109871	0.0455302	0.00357472	0.00237198	-8.17651	0.495958	-0.463204	2.24536e-12	0.620249	0.643516	0	1	1	None
8_27401964_A_C	8	27401964	A	C	rs1126452	ENSG00000120915	EPHX2	0.228637	-0.00115704	0.00161338	0.0325599	0.00154818	0.00147978	7.02203	-0.747358	1.09028	2.00269e-10	0.455366	0.276367	0	1	1	None
8_11702840_T_G	8	11702840	T	G	rs1736081	ENSG00000164733	CTSB	-0.386841	-0.000269328	-0.00131568	0.0482386	0.00135741	0.00166443	-8.01933	-0.198413	-0.790474	7.93872e-12	0.842846	0.429855	0	1	1	None
8_17680676_A_G	8	17680676	A	G	rs430371	ENSG00000253671		-0.234497	-0.00104458	0.00207283	0.0299146	0.00256571	0.00167834	-7.8389	-0.40713	1.23504	4.19923e-12	0.684172	0.217674	0	1	1	None
8_10352308_C_A	8	10352308	C	A	rs4281086	ENSG00000272505		-0.173078	-0.002058	0.00137147	0.0205095	0.00125531	0.000867156	-8.4389	-1.63943	1.58157	5.48851e-13	0.102129	0.114731	0	1	1	None
8_144663075_G_A	8	144663075	G	A	rs1809148	ENSG00000147813	NAPRT	-0.391971	0.00049285	-0.00133563	0.0526358	0.00119745	0.00141532	-7.44685	0.411583	-0.943698	8.83195e-11	0.680931	0.346069	0	1	1	None
8_90778159_G_A	8	90778159	G	A	rs40452	ENSG00000251136	RIPK2-DT	-0.175225	0.00224491	-4.50207e-05	0.0257358	0.00213353	0.00163582	-6.80861	1.05221	-0.0275218	7.65366e-10	0.293483	0.97806	0	1	1	None
8_142136964_C_T	8	142136964	C	T	rs7816501	ENSG00000253210	DENND3-AS1	-0.304508	-0.00527598	0.00566509	0.0374832	0.00278532	0.00232311	-8.12386	-1.89421	2.43858	3.34134e-13	0.0590509	0.0152582	0	1	1	None
8_144695176_C_T	8	144695176	C	T	rs2242087	ENSG00000254812		-0.28567	-0.00336529	0.00281667	0.0388503	0.00165743	0.00199441	-7.35309	-2.03043	1.41228	9.95987e-11	0.043094	0.158822	0	1	1	None
8_144829407_T_G	8	144829407	T	G	rs11992439	ENSG00000254973		0.217884	4.68923e-05	-0.000388762	0.0310787	0.000716115	0.00161374	7.01071	0.0654815	-0.240907	6.0731e-10	0.94783	0.809773	0	1	1	None
8_145152460_C_G	8	145152460	C	G	rs11784574	ENSG00000197858	GPAA1	0.153429	0.00134393	-0.000822914	0.0231119	0.00297535	0.00151945	6.63852	0.451687	-0.541585	1.34974e-09	0.651795	0.588472	0	1	1	None
8_67379059_G_T	8	67379059	G	T	rs2555574	ENSG00000147576	ADHFE1	0.230971	0.00416428	-0.00103281	0.0359107	0.00311528	0.00237433	6.43181	1.33673	-0.434992	5.12167e-09	0.182209	0.663848	0	1	1	None
8_144732450_G_A	8	144732450	G	A	rs3750204	ENSG00000183309	ZNF623	0.417521	-0.00280442	0.00133738	0.0779266	0.00353685	0.0048903	5.35787	-0.792913	0.273475	3.62881e-07	0.428383	0.784655	0	1	1	None
8_11214455_A_G	8	11214455	A	G	rs11250130	ENSG00000104643	MTMR9	-0.0837875	-0.000645261	0.000735821	0.0116644	0.000820328	0.000639402	-7.1832	-0.786589	1.1508	3.66826e-10	0.432075	0.250663	0	1	1	None
8_10679087_C_T	8	10679087	C	T	rs2409652	ENSG00000258724	PINX1	-0.454989	0.000737141	-0.00340572	0.0787008	0.00341797	0.0043586	-5.78124	0.215666	-0.781379	8.19018e-08	0.829378	0.435129	0	1	1	None
8_27769525_A_G	8	27769525	A	G	rs2685344	ENSG00000253397		0.303988	-0.00107952	-0.0038318	0.0451426	0.00371418	0.00272149	6.73395	-0.29065	-1.40798	1.04144e-09	0.771498	0.160054	0	1	1	None
8_96126166_C_T	8	96126166	C	T	rs297557	ENSG00000245080	MIR3150BHG	-0.263754	-0.00503268	0.00239383	0.0409469	0.00385325	0.00201828	-6.44136	-1.30609	1.18607	3.43916e-09	0.192437	0.236445	0	1	1	None
8_49697516_T_C	8	49697516	T	C	rs4873289	ENSG00000034239	EFCAB1	0.236149	0.00191483	0.000104329	0.0372022	0.00212788	0.00173911	6.3477	0.899881	0.0599901	1.38615e-08	0.368827	0.952199	0	1	1	None
8_125463250_T_C	8	125463250	T	C	rs3812475	ENSG00000183665	TRMT12	0.142707	-0.000186309	0.000381015	0.0268873	0.00183841	0.00124213	5.30758	-0.101342	0.306742	5.40435e-07	0.919339	0.759229	0	1	1	None
8_130751267_T_C	8	130751267	T	C	rs4345520	ENSG00000229140	CCDC26	-0.210431	0.0022996	-0.00156462	0.0411934	0.00249684	0.0017355	-5.10836	0.921003	-0.90154	1.32176e-06	0.357719	0.367956	0	1	1	None
8_1709972_A_G	8	1709972	A	G	rs6558534	ENSG00000282021		-0.0534468	0.000656768	-0.000197319	0.0099797	0.000939047	0.000547894	-5.35555	0.699398	-0.36014	5.05266e-07	0.484785	0.718967	0	1	1	None
8_124439166_C_G	8	124439166	C	G	rs6993896	ENSG00000156795	NTAQ1	0.160339	-0.000479503	0.000229807	0.0289527	0.00159673	0.0015758	5.53797	-0.300302	0.145835	2.90371e-07	0.764131	0.884139	0	1	1	None
8_120869022_G_T	8	120869022	G	T	rs7815122	ENSG00000136982	DSCC1	-0.20941	-0.0024525	0.00434036	0.0300406	0.00110628	0.00158744	-6.9709	-2.21688	2.73419	1.44533e-10	0.0272945	0.0065886	0	1	1	None
8_8098079_A_G	8	8098079	A	G	rs2955587	ENSG00000253981	ALG1L13P	0.159059	-0.0011842	-1.98428e-05	0.0266222	0.00198983	0.00145025	5.97465	-0.595126	-0.0136823	6.88949e-08	0.552158	0.989091	0	1	1	None
8_8098079_A_G	8	8098079	A	G	rs2955587	ENSG00000254153		0.259614	0.00114091	-0.00232502	0.0399139	0.00262167	0.00191973	6.50436	0.435184	-1.21112	4.77406e-09	0.663711	0.226699	0	1	1	None
8_104451534_T_A	8	104451534	T	A	rs3098220	ENSG00000164934	DCAF13	-0.123365	-0.000202406	-0.000839972	0.025187	0.00121957	0.00121822	-4.89798	-0.165965	-0.689507	2.94832e-06	0.868284	0.490985	0	1	1	None
8_33358162_A_T	8	33358162	A	T	rs10644	ENSG00000272338		-0.107825	0.00268302	-0.00270119	0.024321	0.00229349	0.00162728	-4.43342	1.16984	-1.65994	2.98323e-05	0.242922	0.0979018	0	1	1	None
9_123593159_C_T	9	123593159	C	T	rs12684934	ENSG00000226752	CUTALP	-0.618675	-0.00106405	0.000683473	0.0335327	0.00239047	0.00173169	-18.4499	-0.44512	0.394685	1.07332e-32	0.656532	0.693341	0	1	1	None
9_77707695_A_T	9	77707695	A	T	rs10869500	ENSG00000106733	NMRK1	-0.294404	0.00148635	-8.25019e-05	0.0251733	0.0010802	0.00120731	-11.6951	1.376	-0.0683351	4.08938e-20	0.169771	0.945561	0	1	1	None
9_98640671_T_C	9	98640671	T	C	rs589458	ENSG00000175611	LINC00476	0.26547	0.00232556	-8.84826e-05	0.0284802	0.00194106	0.00148632	9.32122	1.19809	-0.0595313	2.83104e-15	0.231723	0.952564	0	1	1	None
9_34151463_C_T	9	34151463	C	T	rs10971957	ENSG00000164978	NUDT2	0.267557	-0.00176547	0.00176722	0.0295902	0.00120997	0.000795174	9.04208	-1.4591	2.22243	7.99535e-14	0.145571	0.0270027	0	1	1	None
9_112297704_G_A	9	112297704	G	A	rs7043236	ENSG00000213539	YBX1P6	-0.330698	0.000390197	0.00222915	0.0345307	0.0023868	0.0017331	-9.57691	0.163481	1.28622	6.5299e-16	0.870237	0.199243	0	1	1	None
9_136281966_A_G	9	136281966	A	G	rs3124779	ENSG00000148290	SURF1	-0.203311	-0.00136802	0.00054746	0.0208087	0.000952878	0.000733946	-9.77048	-1.43567	0.745913	1.55289e-15	0.152077	0.456282	0	1	1	None
9_115199507_C_T	9	115199507	C	T	rs10817342	ENSG00000119471	HSDL2	0.216487	-0.00151099	0.000983969	0.026127	0.00144117	0.00114372	8.28595	-1.04845	0.860324	1.33372e-12	0.295184	0.39023	0	1	1	None
9_131196695_C_T	9	131196695	C	T	rs7258	ENSG00000273186		0.373769	-0.000797514	0.00118009	0.0504666	0.00246161	0.00323655	7.40627	-0.323981	0.364612	3.64794e-11	0.746153	0.715632	0	1	1	None
9_205964_A_G	9	205964	A	G	rs478882	ENSG00000172785	CBWD1	0.445528	0.000326414	0.000713631	0.0504242	0.00157772	0.00114283	8.83561	0.206889	0.624442	5.87432e-13	0.836241	0.53284	0	1	1	None
9_74927609_C_T	9	74927609	C	T	rs4745183	ENSG00000225434	LINC01504	0.333756	0.00349145	-0.00387052	0.0383894	0.00237349	0.00178796	8.69396	1.47102	-2.16477	8.20964e-14	0.142237	0.0311106	0	1	1	None
9_133788525_A_G	9	133788525	A	G	rs10901302	ENSG00000130720	FIBCD1	0.289332	-0.00248744	0.00111565	0.0465238	0.00201999	0.00232174	6.21902	-1.23141	0.480526	9.35849e-09	0.219028	0.631164	0	1	1	None
9_107691362_A_C	9	107691362	A	C	rs2980083	ENSG00000226334		-0.289344	0.00296928	-0.00192603	0.0474408	0.00284007	0.00223845	-6.09906	1.0455	-0.860431	1.80691e-08	0.296541	0.39017	0	1	1	None
9_108481495_G_A	9	108481495	G	A	rs10512339	ENSG00000095209	TMEM38B	0.191685	-0.000605464	-0.000161863	0.0294946	0.00205699	0.0018479	6.49897	-0.294345	-0.0875926	6.0824e-09	0.768678	0.930253	0	1	1	None
9_37418935_C_T	9	37418935	C	T	rs10814535	ENSG00000137106	GRHPR	0.0845402	-0.000216425	0.000496377	0.0127916	0.000789219	0.000567643	6.60901	-0.274226	0.874454	3.6301e-09	0.784083	0.382516	0	1	1	None
9_5355995_T_C	9	5355995	T	C	rs10123831	ENSG00000107020	PLGRKT	-0.154772	-0.00227933	0.000388586	0.0233695	0.00192237	0.00117759	-6.62285	-1.18569	0.329984	1.80244e-09	0.236612	0.74163	0	1	1	None
9_139428802_T_C	9	139428802	T	C	rs10870080	ENSG00000237886	NALT1	0.199756	0.00105694	0.00344909	0.040387	0.00254078	0.00229992	4.94606	0.415989	1.49966	2.96594e-06	0.677681	0.13465	0	1	1	None
9_138837113_T_C	9	138837113	T	C	rs10776856	ENSG00000130560	UBAC1	-0.100866	-0.00186589	0.00102606	0.0141248	0.00106795	0.000727958	-7.14104	-1.74717	1.40951	2.67277e-10	0.0815551	0.159633	0	1	1	None
9_130196537_C_T	9	130196537	C	T	rs10987650	ENSG00000196152	ZNF79	-0.125476	0.000369837	-0.00123858	0.0240376	0.00178966	0.00128352	-5.21999	0.206652	-0.964985	8.56561e-07	0.836411	0.335268	0	1	1	None
9_4670642_G_A	9	4670642	G	A	rs1385454	ENSG00000106686	SPATA6L	0.16333	0.000806651	0.000700217	0.0294799	0.00221736	0.00158336	5.5404	0.363789	0.442234	2.62458e-07	0.716243	0.658603	0	1	1	None
9_140143470_G_T	9	140143470	G	T	rs56709399	ENSG00000188986	NELFB	0.0851674	0.000437825	-0.000813665	0.0112107	0.00116857	0.000647702	7.597	0.374666	-1.25623	1.00519e-10	0.708162	0.209938	0	1	1	None
9_141010641_A_G	9	141010641	A	G	rs2739258	ENSG00000159247	TUBBP5	-0.600983	-0.00506947	0.000396473	0.0867234	0.00220631	0.00188473	-6.92989	-2.29771	0.21036	1.53046e-09	0.0222829	0.833534	0	1	1	None
9_21040145_G_C	9	21040145	G	C	rs10757177	ENSG00000188921	HACD4	-0.182081	-0.00207802	0.00141254	0.026627	0.000980319	0.00109818	-6.83822	-2.11974	1.28625	8.81546e-10	0.0347712	0.199266	0	1	1	None
9_101034614_G_T	9	101034614	G	T	rs10985682	ENSG00000095383	TBC1D2	0.220699	2.9891e-05	0.000684665	0.0386602	0.00101506	0.00216275	5.70868	0.0294474	0.316571	1.53593e-07	0.976525	0.751764	0	1	1	None
9_37752947_T_C	9	37752947	T	C	rs7873440	ENSG00000107371	EXOSC3	-0.215308	-0.000324481	-0.00145214	0.0390615	0.00273138	0.00201348	-5.51203	-0.118798	-0.721209	3.17218e-07	0.905507	0.471278	0	1	1	None
9_116040440_T_G	9	116040440	T	G	rs10817474	ENSG00000136875	PRPF4	0.136579	-0.00110434	-0.00166669	0.019147	0.000898471	0.000991935	7.1332	-1.22913	-1.68024	2.63621e-10	0.219883	0.0938529	0	1	1	None
9_140483076_G_A	9	140483076	G	A	rs2259657	ENSG00000130653	PNPLA7	0.179767	0.00204697	-0.00026862	0.0291388	0.00158819	0.00120956	6.16933	1.28887	-0.22208	2.08541e-08	0.198352	0.824388	0	1	1	None
10_120920588_T_C	10	120920588	T	C	rs10749291	ENSG00000183605	SFXN4	0.719245	0.0025949	-0.00305479	0.0384673	0.00246642	0.00205838	18.6976	1.05209	-1.48408	2.90763e-36	0.293508	0.138718	0	1	1	None
10_62519731_G_A	10	62519731	G	A	rs720600	ENSG00000254271	ANK3-DT	-0.271334	-0.00340416	0.00241821	0.0294908	0.0021683	0.00198421	-9.20063	-1.56996	1.21873	3.73335e-18	0.117357	0.223796	0	1	1	None
10_16556710_T_C	10	16556710	T	C	rs7909832	ENSG00000165985	C1QL3	0.189391	0.000813563	-0.000283397	0.0150867	0.00145022	0.00101069	12.5535	0.560991	-0.2804	4.17107e-23	0.575176	0.779344	0	1	1	None
10_127496359_C_T	10	127496359	C	T	rs10901442	ENSG00000188690	UROS	-0.179225	0.00132697	-0.000491195	0.0159398	0.00110024	0.000902433	-11.2439	1.20608	-0.544301	1.11445e-20	0.228628	0.586594	0	1	1	None
10_35718212_C_T	10	35718212	C	T	rs3003981	ENSG00000271335	CCNY-AS1	0.36553	0.00200248	-0.00243176	0.0277093	0.00216692	0.00174453	13.1916	0.924114	-1.39394	3.1508e-23	0.356087	0.16426	0	1	1	None
10_104618695_A_G	10	104618695	A	G	rs7096169	ENSG00000214435	AS3MT	-0.445047	-0.00414997	0.00503667	0.0432008	0.00271336	0.0024226	-10.3018	-1.52946	2.07903	2.75306e-18	0.127089	0.0383768	0	1	1	None
10_77020330_G_A	10	77020330	G	A	rs1259514	ENSG00000226051	ZNF503-AS1	-0.487434	0.00605282	-0.00325844	0.0569772	0.00400981	0.00260207	-8.55489	1.5095	-1.25225	1.58653e-13	0.132104	0.211344	0	1	1	None
10_63422876_A_G	10	63422876	A	G	rs71490861	ENSG00000183346	CABCOCO1	0.374845	0.000600286	-0.000526614	0.0468491	0.00163747	0.00311465	8.0011	0.366594	-0.169077	1.51732e-12	0.714151	0.865839	0	1	1	None
10_97666538_C_T	10	97666538	C	T	rs10786240	ENSG00000226688	ENTPD1-AS1	0.17329	-0.00396714	0.00309596	0.0232718	0.00207172	0.00139169	7.44633	-1.91491	2.2246	2.76474e-11	0.0563489	0.0267676	0	1	1	None
10_131303513_A_G	10	131303513	A	G	rs1762416	ENSG00000170430	MGMT	0.337864	-0.00017921	-0.00027704	0.0340088	0.00151053	0.00102555	9.93462	-0.11864	-0.270139	2.05266e-15	0.905639	0.787236	0	1	1	None
10_123685862_C_A	10	123685862	C	A	rs11200264	ENSG00000226864	ATE1-AS1	-0.244139	-0.00363197	0.0034938	0.025104	0.00166232	0.00148237	-9.72508	-2.18488	2.3569	8.85236e-16	0.0295903	0.0190024	0	1	1	None
10_105096021_A_G	10	105096021	A	G	rs11191658	ENSG00000283867	MIR1307	0.930035	-0.00472648	-0.00378321	0.121714	0.0072381	0.00872594	7.64115	-0.653	-0.433559	8.73683e-12	0.514216	0.664891	0	1	1	None
10_124749740_A_C	10	124749740	A	C	rs11190	ENSG00000196177	ACADSB	0.354007	-5.11755e-05	0.00158541	0.0426727	0.00181424	0.0019213	8.29586	-0.0282076	0.825175	9.17544e-13	0.977514	0.409902	0	1	1	None
10_133099271_T_C	10	133099271	T	C	rs6482875	ENSG00000176769	TCERG1L	0.353845	-0.00485702	0.0048716	0.0492955	0.00304828	0.00210846	7.17805	-1.59336	2.3105	1.12394e-10	0.112088	0.0215227	0	1	1	None
10_102750623_T_C	10	102750623	T	C	rs3740486	ENSG00000055950	MRPL43	0.144473	-0.00068289	-0.000336674	0.0168366	0.00065469	0.000888564	8.58087	-1.04307	-0.378896	2.73281e-13	0.297672	0.705016	0	1	1	None
10_91610570_T_G	10	91610570	T	G	rs17128178	ENSG00000232229	LINC00865	0.191707	5.74559e-05	-0.000274648	0.0233278	0.000802259	0.00111768	8.21796	0.0716177	-0.245732	1.09512e-12	0.942949	0.806044	0	1	1	None
10_104611764_A_C	10	104611764	A	C	rs12775431	ENSG00000166275	BORCS7	-0.227874	-0.000602608	0.000148175	0.0304044	0.00163856	0.00160345	-7.49478	-0.367767	0.0924101	2.87306e-11	0.713276	0.926427	0	1	1	None
10_13175860_G_C	10	13175860	G	C	rs7068612	ENSG00000228330		0.172489	-0.00229651	0.000949628	0.0283289	0.00164881	0.00179448	6.08881	-1.39283	0.529193	1.21267e-08	0.164585	0.597018	0	1	1	None
10_95083039_C_T	10	95083039	C	T	rs11594445	ENSG00000138119	MYOF	-0.302947	0.00111933	-0.000351213	0.0429596	0.000873329	0.00231116	-7.05191	1.28168	-0.151964	3.11074e-10	0.200832	0.879308	0	1	1	None
10_50863083_A_C	10	50863083	A	C	rs12264845	ENSG00000070748	CHAT	0.0914321	-0.00104512	4.65356e-05	0.0140328	0.000971526	0.000788425	6.5156	-1.07575	0.0590235	1.90784e-09	0.282808	0.952968	0	1	1	None
10_133976706_G_T	10	133976706	G	T	rs12776458	ENSG00000151640	DPYSL4	-0.369742	0.00164445	-0.000975047	0.0498742	0.00243486	0.00178114	-7.41349	0.675378	-0.547428	1.26402e-10	0.49994	0.584485	0	1	1	None
10_81862756_G_A	10	81862756	G	A	rs117394476	ENSG00000230091	TMEM254-AS1	0.425052	-0.00386213	-5.80792e-05	0.0580952	0.00135068	0.00230793	7.31647	-2.85939	-0.025165	9.90521e-11	0.00451652	0.979939	0	1	1	None
10_135225666_T_C	10	135225666	T	C	rs10857712	ENSG00000148824	MTG1	0.155026	-0.000835546	0.00105785	0.0251702	0.00108921	0.00108159	6.15913	-0.767111	0.978053	2.07171e-08	0.44355	0.328762	0	1	1	None
10_115488331_G_A	10	115488331	G	A	rs12771452	ENSG00000165806	CASP7	-0.315657	-0.00518176	0.00552542	0.0401456	0.00142953	0.00171304	-7.8628	-3.6248	3.2255	5.97261e-12	0.000335946	0.00138712	0	1	1	None
10_98262462_GA_G	10	98262462	GA	G		ENSG00000095587	TLL2	0.163002	-0.000693915	0.00318024	0.0303036	0.00163113	0.00150545	5.37897	-0.425419	2.11248	6.31581e-07	0.670806	0.0354166	0	1	1	None
10_44013493_C_G	10	44013493	C	G	rs12260474	ENSG00000230555	LINC02916	0.238529	-0.000664493	0.000862884	0.0392119	0.00150112	0.00223256	6.08306	-0.442665	0.3865	2.39084e-08	0.65829	0.699374	0	1	1	None
10_90490627_T_C	10	90490627	T	C	rs10887850	ENSG00000204021	LIPK	0.258117	-0.00214616	0.00343757	0.0458701	0.00223671	0.00204177	5.62712	-0.959514	1.68362	2.08412e-07	0.338011	0.0931904	0	1	1	None
10_104391034_C_T	10	104391034	C	T	rs11596235	ENSG00000171206	TRIM8	0.0737643	-0.00232782	0.00168771	0.0152741	0.000838407	0.000887431	4.82935	-2.77649	1.90179	5.11771e-06	0.00580146	0.058047	0	1	1	None
10_82019997_T_G	10	82019997	T	G	rs3844126	ENSG00000151224	MAT1A	-0.558774	-0.00552209	0.0076651	0.0745585	0.00512449	0.00335272	-7.49444	-1.07759	2.28623	6.2942e-11	0.281993	0.0228635	0	1	1	None
10_5546697_G_A	10	5546697	G	A	rs11253209	ENSG00000178372	CALML5	0.29065	-0.000399317	-0.000596429	0.0440411	0.00148492	0.00207824	6.59952	-0.268915	-0.286988	3.11757e-09	0.788161	0.774315	0	1	1	None
10_82157446_T_C	10	82157446	T	C	rs1815651	ENSG00000122378	PRXL2A	-0.263223	0.0027716	-0.0012497	0.0445132	0.00385777	0.00233001	-5.91336	0.718447	-0.53635	5.777e-08	0.472989	0.592078	0	1	1	None
10_51570414_T_A	10	51570414	T	A	rs10821925	ENSG00000264204	AGAP7P	0.711237	-0.000513084	0.000820595	0.102774	0.00208711	0.00162278	6.92039	-0.245834	0.505674	2.07181e-09	0.805985	0.613478	0	1	1	None
10_93452141_C_T	10	93452141	C	T	rs7073486	ENSG00000228701	TNKS2-DT	-0.312696	-0.0057009	0.00340556	0.0440834	0.00335491	0.00214343	-7.09328	-1.69927	1.58884	3.30939e-10	0.0901997	0.113034	0	1	1	None
10_134146084_C_T	10	134146084	C	T	rs3923974	ENSG00000148814	LRRC27	0.216287	-0.00403701	0.00482794	0.0464791	0.00146981	0.00287344	4.65342	-2.74662	1.6802	1.13331e-05	0.00635027	0.0938997	0	1	1	None
10_33137515_T_G	10	33137515	T	G	rs2488294	ENSG00000273038		0.172039	0.00174368	-0.00123339	0.0251956	0.00158094	0.00147083	6.82813	1.10294	-0.838567	1.83956e-09	0.270845	0.402319	0	1	1	None
10_88433146_C_T	10	88433146	C	T	rs7895178	ENSG00000122367	LDB3	-0.256736	0.00319147	0.000467318	0.0401399	0.00184452	0.00178813	-6.39603	1.73025	0.261344	8.42707e-09	0.0845209	0.793987	0	1	1	None
10_106010178_C_T	10	106010178	C	T	rs11814480	ENSG00000065621	GSTO2	0.163659	-0.000531645	0.00142909	0.0287707	0.00136734	0.00138829	5.68839	-0.388816	1.02938	1.58056e-07	0.697657	0.304034	0	1	1	None
10_90490627_T_C	10	90490627	T	C	rs10887850	ENSG00000226358	KRT8P38	-0.0776819	-0.000700856	-0.000953679	0.0158659	0.0010609	0.000945965	-4.89614	-0.660622	-1.00815	3.95144e-06	0.509303	0.314122	0	1	1	None
10_93442365_G_A	10	93442365	G	A	rs1891274	ENSG00000119938	PPP1R3C	-0.231515	0.00474491	-0.00239382	0.0423437	0.00376289	0.00234976	-5.46752	1.26098	-1.01875	4.23848e-07	0.20819	0.30905	0	1	1	None
10_114711672_C_CT	10	114711672	C	CT	rs2031650812	ENSG00000233547		-0.206559	0.000119156	-0.000463081	0.0413046	0.00300426	0.00220141	-5.00088	0.0396622	-0.210356	2.27521e-06	0.968386	0.833518	0	1	1	None
10_102024258_C_T	10	102024258	C	T	rs34762508	ENSG00000095485	CWF19L1	0.136116	0.000158348	-0.00127008	0.0205263	0.00103362	0.00106862	6.6313	0.153198	-1.18852	1.82721e-09	0.878334	0.235482	0	1	1	None
10_71714537_A_G	10	71714537	A	G	rs4746937	ENSG00000099284	MACROH2A2	-0.138191	0.00162913	-0.00114231	0.0259513	0.00150844	0.00106974	-5.32499	1.08001	-1.06784	6.18187e-07	0.280938	0.286388	0	1	1	None
10_82279960_C_T	10	82279960	C	T	rs873258	ENSG00000226659	TSPAN14-AS1	-0.165013	0.00315546	-0.00229408	0.0338603	0.00168227	0.00170944	-4.87334	1.87571	-1.342	4.55543e-06	0.0615554	0.180505	0	1	1	None
11_1007831_T_C	11	1007831	T	C	rs10902267	ENSG00000183020	AP2A2	-0.733787	0.000588665	0.000485917	0.0270084	0.0020011	0.00161407	-27.1689	0.294171	0.30105	5.42563e-53	0.768812	0.763567	0	1	1	None
11_610277_T_C	11	610277	T	C	rs11246212	ENSG00000070047	PHRF1	-2.52633	-0.00228085	0.00135588	0.100795	0.00437896	0.00240791	-25.0642	-0.520866	0.563094	2.58286e-37	0.602854	0.573808	0	1	1	None
11_18460308_C_T	11	18460308	C	T	rs2643856	ENSG00000166796	LDHC	-0.839782	0.00410411	-0.0021523	0.0498268	0.00363138	0.00197966	-16.854	1.13018	-1.08721	2.69224e-29	0.25927	0.277788	0	1	1	None
11_71496812_C_T	11	71496812	C	T	rs9326464	ENSG00000158483	FAM86C1P	-0.399142	0.00222173	-0.000584987	0.0260876	0.00155422	0.001127	-15.3	1.42948	-0.519067	1.82742e-27	0.153801	0.604065	0	1	1	None
11_571779_T_TG	11	571779	T	TG	rs1589845305	ENSG00000247095	MIR210HG	-2.75708	0.00488894	-0.00229787	0.163442	0.00399569	0.00301747	-16.8688	1.22355	-0.761522	2.93272e-26	0.222115	0.446977	0	1	1	None
11_74725298_G_A	11	74725298	G	A	rs1371410	ENSG00000166435	XRRA1	0.52745	0.00285962	-0.00191324	0.0305885	0.00160967	0.00143139	17.2434	1.77652	-1.33662	4.12742e-29	0.0765587	0.182264	0	1	1	None
11_77852147_A_AAGC	11	77852147	A	AAGC	rs1861785632	ENSG00000246174	KCTD21-AS1	-0.357047	-0.00285887	0.000641322	0.0298807	0.00189408	0.00168171	-11.9491	-1.50937	0.381352	6.29656e-23	0.132139	0.703181	0	1	1	None
11_43871797_G_A	11	43871797	G	A	rs1518822	ENSG00000149084	HSD17B12	0.507621	0.0071628	-0.00257482	0.0292821	0.00231336	0.00148471	17.3355	3.09627	-1.73423	2.98625e-29	0.00212607	0.0838275	0	1	1	None
11_64948555_A_G	11	64948555	A	G	rs12422027	ENSG00000254614		-0.505611	0.00375766	-0.00242794	0.0397551	0.00204398	0.00246354	-12.7181	1.8384	-0.985549	1.62778e-23	0.0668814	0.32506	0	1	1	None
11_68667198_A_C	11	68667198	A	C	rs636049	ENSG00000197345	MRPL21	-0.278038	-0.0015548	0.00176179	0.0210355	0.000927654	0.00103621	-13.2176	-1.67605	1.70022	3.57294e-22	0.0946496	0.0900243	0	1	1	None
11_2956166_T_C	11	2956166	T	C	rs2583442	ENSG00000110619	CARS1	-1.73005	-0.000544673	0.000768048	0.131855	0.00140276	0.00159235	-13.1209	-0.388286	0.482335	6.5318e-20	0.698095	0.629944	0	1	1	None
11_118622245_G_A	11	118622245	G	A	rs485901	ENSG00000278376		-0.331147	-0.00794455	0.00441199	0.0261235	0.00268301	0.00142533	-12.6762	-2.96106	3.09542	1.75888e-22	0.00329932	0.00214149	0	1	1	None
11_8705480_T_C	11	8705480	T	C	rs7951084	ENSG00000166441	RPL27A	-0.27349	0.000453703	-0.000496459	0.0232248	0.000778882	0.00102743	-11.7758	0.582506	-0.483203	4.42488e-19	0.560641	0.629294	0	1	1	None
11_118895202_A_G	11	118895202	A	G	rs11006	ENSG00000196655	TRAPPC4	0.201285	-0.000841705	0.00142238	0.0206721	0.00083034	0.00115722	9.73703	-1.01369	1.22914	5.38884e-16	0.311468	0.21988	0	1	1	None
11_94169708_C_T	11	94169708	C	T	rs530569	ENSG00000020922	MRE11	0.209701	0.000632988	-0.000465782	0.0234244	0.00141714	0.00123307	8.95224	0.446665	-0.377743	5.73231e-15	0.655406	0.705858	0	1	1	None
11_44087989_G_T	11	44087989	G	T	rs2074038	ENSG00000110455	ACCS	0.541887	0.00057835	0.00319713	0.060457	0.0014116	0.00291398	8.96317	0.409711	1.09717	9.20316e-15	0.682284	0.273432	0	1	1	None
11_18324823_T_TA	11	18324823	T	TA	rs11374602	ENSG00000110768	GTF2H1	0.154933	-0.0030067	0.0011287	0.0169194	0.00153025	0.00100607	9.15712	-1.96485	1.12189	2.06253e-14	0.0502486	0.262706	0	1	1	None
11_93501148_G_A	11	93501148	G	A	rs3132750	ENSG00000182919	C11orf54	-0.230993	-0.000123279	-0.000962025	0.0268037	0.00195147	0.0014371	-8.61794	-0.0631723	-0.669423	6.55711e-14	0.949667	0.503682	0	1	1	None
11_3020740_C_T	11	3020740	C	T	rs12805661	ENSG00000205531	NAP1L4	-0.747459	-0.000260113	-0.00188584	0.0738435	0.00199257	0.00226629	-10.1222	-0.130542	-0.832124	1.05401e-15	0.896223	0.405993	0	1	1	None
11_134116125_G_A	11	134116125	G	A	rs12180	ENSG00000166105	GLB1L3	-0.241689	0.00421518	-0.00291784	0.0287279	0.00163271	0.00151487	-8.41304	2.58171	-1.92614	6.71872e-13	0.010252	0.0549277	0	1	1	None
11_57311754_G_T	11	57311754	G	T	rs2848638	ENSG00000214872	SMTNL1	0.17709	-0.00147761	0.00187904	0.0242207	0.00121023	0.00118554	7.31152	-1.22093	1.58497	4.21567e-11	0.22296	0.113911	0	1	1	None
11_71167449_G_T	11	71167449	G	T	rs12785878	ENSG00000254682		0.586935	0.00396539	-0.00124771	0.055437	0.00347549	0.0021208	10.5874	1.14096	-0.588322	1.21889e-15	0.254693	0.55671	0	1	1	None
11_125821462_G_A	11	125821462	G	A	rs11827919	ENSG00000283703	VSIG10L2	0.793653	0.0109674	-0.00822555	0.083359	0.00348784	0.00422001	9.5209	3.14447	-1.94918	5.61462e-16	0.00181469	0.0521249	0	1	1	None
11_559016_C_T	11	559016	C	T	rs3943356	ENSG00000185522	LMNTD2	-0.752278	-0.00204931	0.000284448	0.0868177	0.0064898	0.00375607	-8.66503	-0.315774	0.0757304	1.47518e-13	0.752381	0.939681	0	1	1	None
11_2929552_A_G	11	2929552	A	G	rs429886	ENSG00000110628	SLC22A18	-0.549185	0.00074546	-0.000464617	0.0620045	0.00375615	0.00232835	-8.85718	0.198464	-0.199548	1.32196e-13	0.842813	0.841968	0	1	1	None
11_1996297_G_A	11	1996297	G	A	rs217219	ENSG00000214026	MRPL23	-0.958701	-0.000909004	-0.000312251	0.105149	0.00133346	0.00145889	-9.11758	-0.681687	-0.214033	1.95396e-13	0.495983	0.830676	0	1	1	None
11_94169708_C_T	11	94169708	C	T	rs530569	ENSG00000255893		0.231169	-0.000380231	0.00201226	0.0346764	0.00204701	0.00177723	6.66644	-0.185749	1.13225	9.29593e-10	0.852753	0.25833	0	1	1	None
11_805578_G_T	11	805578	G	T	rs11246313	ENSG00000255142		0.474876	0.0030326	-0.001622	0.0598282	0.00328119	0.00308078	7.93733	0.924239	-0.526489	3.18974e-12	0.35604	0.598893	0	1	1	None
11_614864_C_T	11	614864	C	T	rs1061501	ENSG00000185507	IRF7	-0.724399	0.0140997	-0.00770518	0.105702	0.00957377	0.00532979	-6.85322	1.47274	-1.44568	3.99863e-10	0.141765	0.149221	0	1	1	None
11_62378801_T_C	11	62378801	T	C	rs11553576	ENSG00000149499	EML3	0.160238	0.00022328	0.00013402	0.0220496	0.000953685	0.00116118	7.26715	0.234123	0.115417	6.81692e-11	0.815031	0.908184	0	1	1	None
11_126164349_T_C	11	126164349	T	C	rs625413	ENSG00000110074	FOXRED1	0.182099	-0.00282259	0.00181293	0.0271599	0.00181871	0.00109594	6.7047	-1.55198	1.65423	1.18983e-09	0.121606	0.0990212	0	1	1	None
11_68718669_G_T	11	68718669	G	T	rs6591360	ENSG00000132740	IGHMBP2	0.183776	-0.000107489	0.00129933	0.0264161	0.00128087	0.00144196	6.95696	-0.0839191	0.901088	4.89705e-10	0.933171	0.368182	0	1	1	None
11_207410_C_T	11	207410	C	T	rs58692051	ENSG00000277290		0.395679	0.00155216	-0.000515412	0.0549793	0.00258559	0.00327319	7.19687	0.600311	-0.157465	8.33366e-11	0.548702	0.874974	0	1	1	None
11_33063174_A_G	11	33063174	A	G	rs4460781	ENSG00000176148	TCP11L1	0.170973	0.0012371	-0.000873765	0.0217746	0.00127112	0.00131198	7.85196	0.973237	-0.665991	1.10982e-11	0.331134	0.50587	0	1	1	None
11_35161285_A_G	11	35161285	A	G	rs75624136	ENSG00000255521		0.311477	-0.000271422	-0.00482923	0.040702	0.00148045	0.00293227	7.65261	-0.183337	-1.64693	1.2421e-11	0.854644	0.100503	0	1	1	None
11_45279388_CG_C	11	45279388	CG	C	rs1022350510	ENSG00000019505	SYT13	-0.136101	-0.0031338	0.00232233	0.0155449	0.00104207	0.000853054	-8.75537	-3.00728	2.72237	1.79997e-13	0.00283343	0.00682039	0	1	1	None
11_102576358_T_C	11	102576358	T	C	rs2846707	ENSG00000137675	MMP27	-0.315233	-0.00367629	0.0020588	0.041044	0.00338008	0.00199682	-7.68036	-1.08764	1.03104	1.84568e-11	0.27759	0.303304	0	1	1	None
11_772701_A_G	11	772701	A	G	rs12223324	ENSG00000255284		0.246079	3.91284e-05	-7.47549e-05	0.0334393	0.00203115	0.00183384	7.35897	0.0192641	-0.0407641	1.13005e-10	0.984643	0.96751	0	1	1	None
11_8704965_C_T	11	8704965	C	T	rs2073684	ENSG00000166436	TRIM66	0.239906	-0.000298971	0.000524955	0.0339573	0.00161149	0.00171197	7.06494	-0.185525	0.306638	4.42194e-10	0.852928	0.759308	0	1	1	None
11_71495700_A_G	11	71495700	A	G	rs10898583	ENSG00000248671	ALG1L9P	-0.132247	0.00247801	-0.000854645	0.0225916	0.00193063	0.001426	-5.85381	1.28352	-0.599332	5.14762e-08	0.200241	0.549363	0	1	1	None
11_65197393_G_A	11	65197393	G	A	rs674485	ENSG00000245532	NEAT1	-0.360993	0.00089779	0.000756033	0.0469699	0.00226902	0.00161163	-7.68562	0.395674	0.469112	4.71376e-11	0.692614	0.639326	0	1	1	None
11_34937697_T_C	11	34937697	T	C	rs2016814	ENSG00000149089	APIP	-0.197259	0.000673932	-0.00109972	0.0308121	0.00236547	0.0013727	-6.40201	0.284904	-0.801136	5.44292e-09	0.775896	0.423635	0	1	1	None
11_57289328_A_C	11	57289328	A	C	rs2649665	ENSG00000134809	TIMM10	-0.250919	-0.0017202	0.000852791	0.0337584	0.00187153	0.00115338	-7.43278	-0.91914	0.739382	6.24419e-11	0.3587	0.460213	0	1	1	None
11_27545230_G_T	11	27545230	G	T	rs4923451	ENSG00000148943	LIN7C	-0.143372	0.00238893	-0.00102817	0.02296	0.00157865	0.000982838	-6.24442	1.51328	-1.04612	1.19764e-08	0.131158	0.296268	0	1	1	None
11_68703264_G_A	11	68703264	G	A	rs596948	ENSG00000250508	LINC02701	-0.102563	-0.00268424	0.00186741	0.0129575	0.00106067	0.000747189	-7.91535	-2.53069	2.49925	6.6197e-12	0.011842	0.0129219	0	1	1	None
11_17187465_T_C	11	17187465	T	C	rs35361429	ENSG00000272034	SNORD14A	0.901856	-0.00838813	0.00568011	0.143648	0.00454264	0.00681904	6.27823	-1.84653	0.832978	1.11947e-08	0.0656914	0.405451	0	1	1	None
11_13006721_A_G	11	13006721	A	G	rs3935745	ENSG00000251381	LINC00958	-0.559671	0.00275755	0.000588809	0.075082	0.0026189	0.00264327	-7.45414	1.05294	0.222758	1.76413e-10	0.293189	0.82388	0	1	1	None
11_8014138_A_G	11	8014138	A	G	rs3892448	ENSG00000175390	EIF3F	0.193516	-0.00117139	0.00084044	0.0294277	0.000789121	0.00100573	6.576	-1.48443	0.835648	3.12354e-09	0.138682	0.404009	0	1	1	None
11_65654783_A_G	11	65654783	A	G	rs693824	ENSG00000172543	CTSW	-0.602508	-0.00577224	0.00508171	0.0777412	0.00205249	0.00328849	-7.75017	-2.81231	1.5453	1.62799e-11	0.00522087	0.123328	0	1	1	None
11_60161528_T_TA	11	60161528	T	TA	rs1234698431	ENSG00000166928	MS4A14	0.216221	-0.00182838	0.00225001	0.0409496	0.00336943	0.00195144	5.28017	-0.542637	1.153	5.95306e-07	0.58774	0.249725	0	1	1	None
11_130750642_A_C	11	130750642	A	C	rs2298566	ENSG00000120451	SNX19	-0.272435	-0.00412881	0.00345499	0.0337954	0.00239374	0.0013319	-8.0613	-1.72484	2.59403	5.67322e-12	0.0855419	0.00993495	0	1	1	None
11_47206723_TC_T	11	47206723	TC	T		ENSG00000165912	PACSIN3	0.341271	0.00218355	-0.00144186	0.0514351	0.000996819	0.00309837	6.63498	2.19052	-0.465362	1.06626e-09	0.0291757	0.641994	0	1	1	None
11_838722_T_C	11	838722	T	C	rs6762	ENSG00000177697	CD151	-0.128658	0.00043549	-0.000254077	0.0193316	0.000874527	0.000822753	-6.65529	0.497972	-0.308814	2.56963e-09	0.61883	0.75767	0	1	1	None
11_119018023_T_C	11	119018023	T	C	rs1168815	ENSG00000172273	HINFP	-0.137335	-0.000680589	0.000870314	0.0215546	0.00148261	0.00122133	-6.37148	-0.459047	0.712593	4.71468e-09	0.646498	0.476588	0	1	1	None
11_96077310_C_G	11	96077310	C	G	rs12283107	ENSG00000149231	CCDC82	0.169709	-0.000587516	0.00154125	0.0294485	0.00153121	0.00142286	5.76289	-0.383694	1.0832	9.02582e-08	0.701446	0.279517	0	1	1	None
11_65656564_C_T	11	65656564	C	T	rs2231884	ENSG00000172803	SNX32	0.456123	0.000821699	-0.00452639	0.0568091	0.00130379	0.00225589	8.02905	0.630237	-2.00648	1.8523e-11	0.528996	0.0457542	0	1	1	None
11_72462634_A_G	11	72462634	A	G	rs7122044	ENSG00000245148	ARAP1-AS2	0.0366051	-0.00127755	0.0027801	0.0140367	0.000784205	0.000976393	2.60782	-1.6291	2.84732	0.00951515	0.10422	0.0046777	0	1	1	None
11_71464076_T_C	11	71464076	T	C	rs7117703	ENSG00000285933		-0.184842	0.0063512	-0.00273839	0.0337281	0.00234767	0.00159551	-5.48035	2.70532	-1.71632	3.30005e-07	0.00716943	0.0870344	0	1	1	None
11_72463462_G_A	11	72463462	G	A	rs58249351	ENSG00000186635	ARAP1	0.163011	-0.00203354	0.00440442	0.0335172	0.00136529	0.00162954	4.86351	-1.48945	2.70287	4.55314e-06	0.137306	0.00724437	0	1	1	None
11_20863164_A_G	11	20863164	A	G	rs78864240	ENSG00000165973	NELL1	0.468789	0.00282265	-0.00593085	0.0651811	0.00194487	0.00307557	7.1921	1.45133	-1.92837	1.77316e-10	0.147616	0.0547087	0	1	1	None
11_680647_A_C	11	680647	A	C	rs11246262	ENSG00000177042	TMEM80	-0.192714	0.00130563	0.00115133	0.0270671	0.00138414	0.00110201	-7.11986	0.943277	1.04476	2.60887e-10	0.346237	0.296915	0	1	1	None
11_18132001_G_T	11	18132001	G	T	rs907923	ENSG00000166788	SAAL1	-0.142496	0.000642614	0.000390384	0.0232335	0.00116394	0.00139136	-6.13322	0.552102	0.280577	2.32031e-08	0.581243	0.77921	0	1	1	None
11_64048912_C_T	11	64048912	C	T	rs477895	ENSG00000219435	CATSPERZ	0.284903	-0.00196996	0.000279547	0.0524121	0.00425439	0.00252649	5.43582	-0.46304	0.110646	3.61628e-07	0.643638	0.911963	0	1	1	None
11_76496737_T_C	11	76496737	T	C	rs10899280	ENSG00000255100	TSKU-AS1	0.369737	0.002981	0.00203746	0.0651338	0.00300634	0.00359713	5.67657	0.991569	0.566412	1.54906e-07	0.322122	0.571493	0	1	1	None
11_104959663_G_GAT	11	104959663	G	GAT	rs368944336	ENSG00000255221	CARD17	0.285741	-0.00260275	0.00505546	0.055622	0.0040949	0.00309151	5.1372	-0.635609	1.63527	2.40468e-06	0.525465	0.102965	0	1	1	None
11_68863659_G_T	11	68863659	G	T	rs72930611	ENSG00000287725		0.236834	0.00249005	-0.00214317	0.0381449	0.00107421	0.00189496	6.20881	2.31803	-1.13098	9.02498e-09	0.0210532	0.258893	0	1	1	None
11_82619218_G_A	11	82619218	G	A	rs2086298	ENSG00000165490	DDIAS	-0.108169	-0.00125333	-0.00250597	0.0238376	0.00197685	0.00180854	-4.53777	-0.634002	-1.38563	1.60401e-05	0.526507	0.166774	0	1	1	None
11_77986371_A_T	11	77986371	A	T	rs2512544	ENSG00000288538		-0.194519	-0.000457884	-0.000598389	0.0328811	0.0013417	0.00182592	-5.91584	-0.341271	-0.327719	8.36331e-08	0.733111	0.743328	0	1	1	None
11_7685418_C_T	11	7685418	C	T	rs7925334	ENSG00000166394	CYB5R2	0.274397	-0.000680114	0.000175048	0.0465705	0.00307721	0.00185617	5.89209	-0.221017	0.0943061	7.37892e-08	0.825213	0.924922	0	1	1	None
11_1651917_C_T	11	1651917	C	T	rs4752769	ENSG00000185940	KRTAP5-5	-0.453179	-0.0116269	0.00597768	0.0703548	0.00520882	0.00405789	-6.44133	-2.23215	1.4731	4.58669e-09	0.0262584	0.141656	0	1	1	None
11_18796480_G_A	11	18796480	G	A	rs4073915	ENSG00000110786	PTPN5	-0.175271	-0.000157751	-0.000133692	0.0296134	0.00123987	0.00140998	-5.91865	-0.127232	-0.0948189	6.68849e-08	0.898834	0.924515	0	1	1	None
12_11158728_C_G	12	11158728	C	G	rs10772414	ENSG00000275778		-0.579794	-0.00855838	0.00518776	0.0334046	0.00433123	0.00249361	-17.3567	-1.97597	2.08042	9.78854e-49	0.0489688	0.0382373	0	1	1	None
12_118828801_A_G	12	118828801	A	G	rs61943397	ENSG00000275759		-0.320674	-0.000642068	-0.000596584	0.0385718	0.00184627	0.00223599	-8.31368	-0.347764	-0.266809	2.2744e-15	0.728233	0.789778	0	1	1	None
12_56401085_G_A	12	56401085	G	A	rs10876864	ENSG00000197728	RPS26	-0.937876	-0.00776293	0.0038213	0.0517266	0.00237974	0.00169291	-18.1314	-3.26209	2.25724	4.2413e-31	0.00122677	0.0246774	0	1	1	None
12_15079420_A_G	12	15079420	A	G	rs2430704	ENSG00000139055	ERP27	0.779114	0.00488227	-0.0046364	0.0406105	0.00327841	0.0022939	19.185	1.48922	-2.02119	4.25843e-32	0.137372	0.0440631	0	1	1	None
12_29489158_C_CAACT	12	29489158	C	CAACT		ENSG00000257176		0.348247	-0.00158274	0.000122114	0.0261829	0.00129015	0.00149965	13.3006	-1.22679	0.0814278	1.01482e-22	0.220756	0.935151	0	1	1	None
12_20837585_C_T	12	20837585	C	T	rs3809209	ENSG00000139155	SLCO1C1	-0.292076	-0.00454128	0.00239288	0.0357092	0.00351188	0.00251947	-8.17929	-1.29312	0.949754	5.80062e-15	0.19685	0.342914	0	1	1	None
12_11338539_C_A	12	11338539	C	A	rs1650016	ENSG00000256537	SMIM10L1	-0.665754	-0.00444471	0.00246079	0.0475743	0.0020722	0.00120166	-13.994	-2.14492	2.04783	7.11244e-22	0.0328009	0.041481	0	1	1	None
12_10132283_C_T	12	10132283	C	T	rs7313235	ENSG00000172322	CLEC12A	0.622122	0.00212121	0.000417202	0.0511763	0.00215424	0.00245512	12.1564	0.984669	0.169931	3.53851e-21	0.325495	0.865168	0	1	1	None
12_66544950_C_CG	12	66544950	C	CG	rs58458000	ENSG00000239335	LLPH-DT	-0.299173	-0.00152878	0.000769182	0.0268092	0.00198199	0.00166354	-11.1594	-0.771337	0.462376	1.56802e-19	0.441045	0.644109	0	1	1	None
12_7015915_A_G	12	7015915	A	G	rs1007924	ENSG00000010626	LRRC23	0.295788	-0.0011755	-0.00227708	0.025172	0.00129192	0.00130119	11.7507	-0.90988	-1.74999	7.42637e-21	0.363533	0.0810309	0	1	1	None
12_59404113_C_T	12	59404113	C	T	rs17536158	ENSG00000257443	LRIG3-DT	0.382768	0.00243504	-0.00307935	0.0491801	0.0017262	0.00360162	7.78298	1.41064	-0.854991	8.65541e-14	0.159269	0.39316	0	1	1	None
12_75785100_C_T	12	75785100	C	T	rs11180483	ENSG00000180481	GLIPR1L2	-0.291752	-0.00203443	0.00242471	0.0257549	0.00172125	0.00151444	-11.328	-1.18195	1.60106	1.89357e-19	0.238056	0.110313	0	1	1	None
12_29525436_T_G	12	29525436	T	G	rs9651802	ENSG00000275476		0.421886	-0.00329959	0.00288559	0.0420919	0.00210864	0.00244279	10.023	-1.5648	1.18127	4.07927e-16	0.118567	0.238339	0	1	1	None
12_75873161_G_A	12	75873161	G	A	rs11180540	ENSG00000257497		-0.376722	-0.00164519	0.00148891	0.0342698	0.00183075	0.00162189	-10.9928	-0.898641	0.918013	2.35802e-18	0.369488	0.35927	0	1	1	None
12_41091810_T_G	12	41091810	T	G	rs6581905	ENSG00000018236	CNTN1	0.651514	-0.00369808	0.00371979	0.0606379	0.00441849	0.0026386	10.7443	-0.836956	1.40976	4.78043e-17	0.403268	0.159613	0	1	1	None
12_58331514_C_CAAAAAACA	12	58331514	C	CAAAAAACA	rs201129052	ENSG00000166896	ATP23	-0.310676	-0.00151651	0.00214664	0.0354136	0.00213168	0.00225071	-8.77279	-0.711418	0.95376	3.90863e-15	0.477316	0.340885	0	1	1	None
12_3019122_T_G	12	3019122	T	G	rs4572194	ENSG00000078246	TULP3	-0.169536	-0.00184694	-0.000405228	0.0194909	0.00121704	0.000973961	-8.6982	-1.51757	-0.416062	4.65616e-14	0.130055	0.677633	0	1	1	None
12_11295734_G_A	12	11295734	G	A	rs1839859	ENSG00000231887	PRH1	-0.433211	-0.00353356	0.0030796	0.0441027	0.0023129	0.00201487	-9.82278	-1.52776	1.52843	3.59239e-16	0.127522	0.127353	0	1	1	None
12_10531896_C_T	12	10531896	C	T	rs2255364	ENSG00000245648	KLRK1-AS1	0.568499	-0.0136062	0.00916182	0.0663731	0.00633348	0.00369542	8.56521	-2.14829	2.47924	6.1251e-13	0.0324092	0.0136567	0	1	1	None
12_122250491_A_T	12	122250491	A	T	rs2019562	ENSG00000272849		0.345734	0.0038196	-0.00213375	0.0357326	0.00342553	0.00204463	9.67557	1.11504	-1.04359	4.99213e-15	0.265626	0.29742	0	1	1	None
12_31240334_C_T	12	31240334	C	T	rs10743750	ENSG00000013573	DDX11	-0.357568	-0.00289921	0.00295302	0.0315694	0.00183598	0.00142084	-11.3264	-1.57911	2.07836	8.64817e-17	0.115313	0.0385248	0	1	1	None
12_6990138_TTA_T	12	6990138	TTA	T	rs750811856	ENSG00000111671	SPSB2	0.283566	0.00304578	-0.00328484	0.0307233	0.00140593	0.00131236	9.22967	2.16638	-2.503	3.03049e-15	0.031007	0.0128084	0	1	1	None
12_96379806_G_A	12	96379806	G	A	rs3213737	ENSG00000084110	HAL	0.460633	-0.00146217	-0.00280714	0.0532238	0.00330531	0.00258475	8.65465	-0.44237	-1.08604	2.73911e-13	0.658507	0.278242	0	1	1	None
12_75889601_T_C	12	75889601	T	C	rs12819511	ENSG00000111615	KRR1	0.174665	7.21689e-05	-0.000675057	0.0231806	0.00119166	0.00134532	7.53496	0.0605614	-0.501782	1.16026e-11	0.951744	0.616153	0	1	1	None
12_7344802_A_G	12	7344802	A	G	rs12424618	ENSG00000139197	PEX5	0.147032	0.00145864	-0.00163016	0.0150548	0.000986035	0.000652094	9.76647	1.4793	-2.49988	7.99185e-15	0.140047	0.012911	0	1	1	None
12_9880441_T_C	12	9880441	T	C	rs7973638	ENSG00000184293	CLECL1	-0.230702	-0.00363603	0.00357691	0.029648	0.00292937	0.00194787	-7.78137	-1.24123	1.83632	3.29556e-12	0.215379	0.0672081	0	1	1	None
12_120941215_T_C	12	120941215	T	C	rs7471	ENSG00000110871	COQ5	0.172277	-0.000321479	-0.000776171	0.0256158	0.00116298	0.00136783	6.72543	-0.276428	-0.567449	5.33429e-10	0.782388	0.570786	0	1	1	None
12_6643329_C_T	12	6643329	C	T	rs7971637	ENSG00000111640	GAPDH	-0.213457	-0.00129698	0.000481854	0.0278308	0.00114939	0.00119985	-7.66981	-1.1284	0.401597	2.73922e-11	0.25998	0.688254	0	1	1	None
12_54573343_T_C	12	54573343	T	C	rs10161263	ENSG00000257534		0.169773	0.00188302	-0.00192975	0.0242533	0.00256984	0.00154261	7.00001	0.73274	-1.25096	1.72116e-10	0.464233	0.211829	0	1	1	None
12_740961_G_A	12	740961	G	A	rs10849373	ENSG00000177406	NINJ2-AS1	-0.278245	-0.00139281	-0.000544578	0.0403758	0.00145767	0.00183269	-6.89137	-0.955504	-0.297147	5.02908e-10	0.340049	0.766551	0	1	1	None
12_54531264_C_T	12	54531264	C	T	rs769372	ENSG00000248265	FLJ12825	0.204849	0.00305251	-0.00174656	0.0244269	0.00123618	0.000829357	8.38618	2.46931	-2.10592	1.10758e-12	0.0140631	0.0360145	0	1	1	None
12_8352832_C_T	12	8352832	C	T	rs12372630	ENSG00000226711	FAM66C	-0.173786	-7.68308e-07	-0.00105348	0.0288888	0.00216318	0.00191588	-6.01569	-0.000355175	-0.549866	2.72697e-08	0.999717	0.582773	0	1	1	None
12_31240622_C_G	12	31240622	C	G	rs7308494	ENSG00000177359		-0.603802	-0.000780056	-0.000878	0.0809148	0.0047323	0.00366172	-7.4622	-0.164837	-0.239778	1.65583e-10	0.869177	0.810663	0	1	1	None
12_32263052_G_A	12	32263052	G	A	rs1144716	ENSG00000151746	BICD1	-0.188882	0.00109012	-0.00265328	0.0350658	0.0017804	0.00186203	-5.38649	0.612287	-1.42494	4.09031e-07	0.540759	0.155095	0	1	1	None
12_56384804_G_A	12	56384804	G	A	rs705699	ENSG00000139531	SUOX	-0.103157	0.00272623	-0.00229122	0.0201488	0.00131486	0.000952263	-5.11975	2.0734	-2.40608	1.49833e-06	0.038892	0.01666	0	1	1	None
12_12607102_A_G	12	12607102	A	G	rs75062082	ENSG00000165714	BORCS5	-0.248825	0.00221614	-0.00342089	0.04642	0.00136798	0.00278718	-5.3603	1.62001	-1.22737	5.25012e-07	0.10616	0.220541	0	1	1	None
12_54357198_T_G	12	54357198	T	G	rs17720428	ENSG00000228630	HOTAIR	0.473263	0.002085	-0.00116409	0.0652295	0.0026299	0.00286511	7.25536	0.792807	-0.406298	1.93478e-10	0.428475	0.684795	0	1	1	None
12_54580273_G_A	12	54580273	G	A	rs3136378	ENSG00000250432	FAM242C	0.257955	0.00332134	-0.000202378	0.042318	0.00382666	0.00267022	6.09561	0.867948	-0.075791	1.55164e-08	0.386041	0.93963	0	1	1	None
12_14721203_T_G	12	14721203	T	G	rs3811174	ENSG00000256751	PLBD1-AS1	0.20926	0.00257326	-0.00214288	0.0281873	0.00149665	0.00153221	7.42393	1.71935	-1.39855	5.11788e-11	0.0864653	0.162867	0	1	1	None
12_123866429_G_A	12	123866429	G	A	rs28592876	ENSG00000111328	CDK2AP1	-0.235507	0.00152616	0.000126324	0.0346807	0.00123505	0.0017128	-6.79071	1.2357	0.0737527	1.38416e-09	0.217429	0.941253	0	1	1	None
12_122250491_A_T	12	122250491	A	T	rs2019562	ENSG00000212694	LINC01089	0.215824	0.00160601	-0.000522519	0.0305405	0.00246151	0.00146999	7.06681	0.652448	-0.355456	8.57456e-10	0.514567	0.722475	0	1	1	None
12_6948468_T_C	12	6948468	T	C	rs1129649	ENSG00000111664	GNB3	-0.181598	0.00227141	-4.66928e-05	0.0325754	0.00210242	0.00173448	-5.57468	1.08038	-0.0269203	1.61075e-07	0.280742	0.978539	0	1	1	None
12_54329031_A_T	12	54329031	A	T	rs4759308	ENSG00000249641	HOXC13-AS	-0.210924	-0.00055682	-0.000923226	0.0354454	0.00315303	0.00201715	-5.95067	-0.176599	-0.457687	6.39777e-08	0.859929	0.64747	0	1	1	None
12_48473739_T_A	12	48473739	T	A	rs10875738	ENSG00000240399		-0.233383	0.000315006	-0.00182046	0.0477932	0.00215948	0.00246393	-4.88318	0.145872	-0.738844	3.08891e-06	0.88411	0.460514	0	1	1	None
12_11338539_C_A	12	11338539	C	A	rs1650016	ENSG00000255837	TAS2R20	-0.094066	-0.000896906	0.000779109	0.0147424	0.00150025	0.000865081	-6.38064	-0.597838	0.90062	4.42097e-09	0.550356	0.368442	0	1	1	None
12_45402893_T_C	12	45402893	T	C	rs7964973	ENSG00000185610	DBX2	0.171835	0.000686534	-0.00030312	0.0270424	0.00145515	0.00120735	6.35426	0.471795	-0.251063	8.53956e-09	0.637391	0.801929	0	1	1	None
12_49319270_C_T	12	49319270	C	T	rs2272312	ENSG00000139537	CCDC65	-0.142803	-0.00193021	-0.00102818	0.0287686	0.00229773	0.00195585	-4.96386	-0.840055	-0.525697	2.32472e-06	0.40147	0.599444	0	1	1	None
12_48885692_T_C	12	48885692	T	C	rs2731105	ENSG00000177627	C12orf54	0.292598	0.0020012	0.00579562	0.0609539	0.00287697	0.00279998	4.80031	0.695593	2.06988	5.40105e-06	0.48716	0.0392278	0	1	1	None
12_9809178_C_T	12	9809178	C	T	rs7131784	ENSG00000284634		0.18127	0.000230866	-0.000542655	0.0330075	0.0026609	0.00212579	5.49179	0.0867623	-0.255272	2.2299e-07	0.930912	0.798668	0	1	1	None
12_109830241_T_G	12	109830241	T	G	rs6606707	ENSG00000139445	FOXN4	-0.0921271	0.00205567	-0.000279665	0.0163909	0.00098976	0.000829377	-5.62064	2.07694	-0.337198	1.99023e-07	0.0385631	0.736177	0	1	1	None
12_118477182_G_T	12	118477182	G	T	rs12313999	ENSG00000176871	WSB2	-0.119921	-2.03479e-05	0.000213712	0.0205635	0.000772099	0.00111088	-5.83176	-0.026354	0.192381	6.63249e-08	0.978991	0.847562	0	1	1	None
12_15061425_C_T	12	15061425	C	T	rs55785959	ENSG00000111341	MGP	-0.292665	-0.00129073	0.00189881	0.0456026	0.00222677	0.00230427	-6.41771	-0.57964	0.824038	6.81294e-09	0.562558	0.410516	0	1	1	None
12_49501398_C_T	12	49501398	C	T	rs1274726	ENSG00000167552	TUBA1A	0.149997	-0.00339568	0.000698709	0.0273402	0.0019104	0.00136666	5.48631	-1.77747	0.511255	2.72663e-07	0.0764246	0.60952	0	1	1	None
12_53036090_G_A	12	53036090	G	A	rs589619	ENSG00000257495	KRT73-AS1	-0.215726	-0.00383901	0.000104108	0.0358942	0.00284384	0.00197366	-6.01005	-1.34994	0.0527486	4.75521e-08	0.177953	0.957963	0	1	1	None
12_133202004_C_T	12	133202004	C	T	rs4883543	ENSG00000176915	ANKLE2	-0.105572	-0.00162194	0.000260959	0.0184716	0.00116583	0.000929663	-5.71538	-1.39123	0.280703	8.01662e-08	0.165079	0.779114	0	1	1	None
12_9804226_C_G	12	9804226	C	G	rs7961262	ENSG00000257027		-0.111203	-0.0014511	-0.000163545	0.0296488	0.000759734	0.00150423	-3.75068	-1.91001	-0.108723	0.000207351	0.056975	0.913486	0	1	1	None
12_2988135_GT_G	12	2988135	GT	G		ENSG00000278356		-0.150098	0.00192473	-0.00147784	0.0340653	0.00270638	0.00198918	-4.40617	0.711183	-0.742939	2.3491e-05	0.477482	0.458054	0	1	1	None
13_43597706_C_T	13	43597706	C	T	rs17553284	ENSG00000120675	DNAJC15	-0.386831	-0.0020272	0.00243735	0.0285899	0.00117031	0.00169075	-13.5303	-1.7322	1.44158	2.63056e-24	0.0841475	0.150355	0	1	1	None
13_24436475_C_T	13	24436475	C	T	rs11551114	ENSG00000205861	PCOTH	-0.882562	0.000167194	0.0023141	0.0640373	0.00155966	0.00235805	-13.782	0.107199	0.981363	1.16122e-22	0.914698	0.327153	0	1	1	None
13_79888476_T_C	13	79888476	T	C	rs1155848	ENSG00000227354	RBM26-AS1	0.362212	0.00134484	-0.00215614	0.0330689	0.0011436	0.00193353	10.9533	1.17597	-1.11513	7.29101e-20	0.24045	0.265591	0	1	1	None
13_115008388_T_C	13	115008388	T	C	rs7994573	ENSG00000130177	CDC16	0.170027	-0.000522912	-0.000193856	0.016689	0.000672836	0.000827592	10.1879	-0.777176	-0.234241	1.43529e-16	0.437613	0.814946	0	1	1	None
13_51645674_A_C	13	51645674	A	C	rs4605050	ENSG00000123201	GUCY1B2	-1.08363	-0.0137133	0.00957137	0.097572	0.00464147	0.00315502	-11.106	-2.95451	3.03369	1.32782e-17	0.00337509	0.00263021	0	1	1	None
13_48631483_T_C	13	48631483	T	C	rs9526441	ENSG00000276968		-0.67307	-0.0119514	0.00646091	0.0819263	0.00765556	0.00417527	-8.21556	-1.56114	1.54742	5.87575e-13	0.1195	0.122736	0	1	1	None
13_44706268_T_C	13	44706268	T	C	rs9595066	ENSG00000227258	SMIM2-AS1	-0.377783	0.00370527	-0.00107435	0.0479594	0.00454606	0.00260112	-7.87714	0.81505	-0.413033	9.97682e-12	0.415619	0.679844	0	1	1	None
13_49540727_C_A	13	49540727	C	A	rs6561490	ENSG00000275202		0.188339	0.0054493	-0.00329283	0.0239706	0.00207325	0.00149258	7.85708	2.62838	-2.20613	1.52468e-11	0.00897065	0.0280639	0	1	1	None
13_114542942_C_T	13	114542942	C	T	rs9604490	ENSG00000233695	GAS6-AS1	0.175833	0.000392132	-0.00037692	0.0271063	0.00104226	0.00127319	6.48681	0.376231	-0.296043	3.78198e-09	0.706987	0.76739	0	1	1	None
13_50192488_G_A	13	50192488	G	A	rs7326010	ENSG00000136144	RCBTB1	0.128584	-0.00153104	0.00101158	0.0247491	0.00233649	0.00151629	5.19552	-0.655271	0.667144	1.12253e-06	0.512738	0.505134	0	1	1	None
13_21951162_C_A	13	21951162	C	A	rs9580094	ENSG00000236953	ZDHHC20-IT1	0.462486	0.00909115	-0.00645554	0.0632757	0.00400511	0.00275889	7.30906	2.26989	-2.33991	1.42034e-10	0.0238675	0.0198974	0	1	1	None
13_101285639_G_A	13	101285639	G	A	rs4772322	ENSG00000125247	TMTC4	0.172512	0.00244554	-0.00159505	0.0280588	0.00136149	0.00157353	6.14825	1.79623	-1.01367	1.45923e-08	0.0733485	0.311464	0	1	1	None
13_114012934_A_G	13	114012934	A	G	rs7317764	ENSG00000139835	GRTP1	-0.105603	0.00355832	-0.00253053	0.022854	0.00129559	0.00110805	-4.62076	2.74648	-2.28377	1.15426e-05	0.00635841	0.0230333	0	1	1	None
13_48490051_A_G	13	48490051	A	G	rs9591121	ENSG00000227848	SUCLA2-AS1	0.405658	0.00356931	-0.00417018	0.0665909	0.00168759	0.00389643	6.09179	2.11503	-1.07026	1.35059e-08	0.0351569	0.285269	0	1	1	None
13_24436475_C_T	13	24436475	C	T	rs11551114	ENSG00000205863	C1QTNF9B	-0.592634	0.00192378	0.0084937	0.0776518	0.00195235	0.00295165	-7.63194	0.985366	2.87762	9.59827e-11	0.32519	0.00427609	0	1	1	None
15_22868301_C_T	15	22868301	C	T	rs3812921	ENSG00000275835	TUBGCP5	-0.414036	0.00113155	-0.00429953	0.0428073	0.0015109	0.00190899	-9.6721	0.748923	-2.25225	2.30133e-15	0.454425	0.0249658	0	1	1	None
17_34416_C_T	17	34416	C	T	rs3794810	ENSG00000272636	DOC2B	-0.534854	0.00549437	0.00302103	0.0873454	0.006819	0.00465056	-6.12343	0.805744	0.649605	3.18261e-08	0.420981	0.516402	0	1	1	None
18_77370808_G_A	18	77370808	G	A	rs571219	ENSG00000267409		-0.587923	0.000670256	0.000659315	0.0570577	0.00302275	0.00304403	-10.304	0.221738	0.216593	2.04944e-17	0.824652	0.82866	0	1	1	None
18_9397172_T_G	18	9397172	T	G	rs7229150	ENSG00000128791	TWSG1	-0.321048	5.83535e-06	0.00142627	0.0283149	0.00104317	0.00142365	-11.3385	0.00559385	1.00184	1.27173e-18	0.99554	0.317135	0	1	1	None
18_34809591_G_A	18	34809591	G	A	rs1631150	ENSG00000267707		-0.258076	-0.00103156	0.00453441	0.0317978	0.00172634	0.00224664	-8.11617	-0.597545	2.01831	8.97347e-15	0.550543	0.0443463	0	1	1	None
18_77785761_G_A	18	77785761	G	A	rs55921020	ENSG00000261126	RBFADN	-0.142256	-0.000221906	-0.000507025	0.0224992	0.00132899	0.00166204	-6.32272	-0.166974	-0.305061	8.10456e-10	0.86749	0.760507	0	1	1	None
18_9621606_C_G	18	9621606	C	G	rs1787165	ENSG00000263627	PPP4R1-AS1	-0.361455	-0.00108619	0.00201573	0.0412063	0.00417267	0.00257795	-8.77184	-0.26031	0.781913	1.14456e-13	0.794784	0.434816	0	1	1	None
18_21119291_A_G	18	21119291	A	G	rs6507720	ENSG00000141458	NPC1	0.216638	0.00147974	-0.000202238	0.0248397	0.00130695	0.00109365	8.72143	1.13221	-0.184921	9.12833e-14	0.258422	0.853412	0	1	1	None
18_9132371_A_C	18	9132371	A	C	rs2276095	ENSG00000178127	NDUFV2	-0.145035	-0.00117645	0.00096996	0.0180137	0.00144616	0.000857654	-8.05141	-0.813495	1.13094	6.84826e-13	0.41651	0.258896	0	1	1	None
18_77922913_A_C	18	77922913	A	C	rs2090672	ENSG00000267270	PARD6G-AS1	0.231952	-0.000952752	0.00141661	0.0328715	0.00146245	0.00215013	7.05632	-0.651477	0.658849	2.54122e-10	0.515188	0.51044	0	1	1	None
18_77437805_A_G	18	77437805	A	G	rs553352	ENSG00000274828		0.257947	-0.000835082	-0.000104877	0.0329031	0.00191526	0.00114452	7.83959	-0.436014	-0.0916338	1.26236e-11	0.663112	0.927045	0	1	1	None
18_12457679_A_C	18	12457679	A	C	rs12971000	ENSG00000267199		0.402473	0.00241015	-0.00850798	0.0507484	0.00162687	0.00323805	7.93075	1.48146	-2.6275	1.53864e-12	0.139413	0.00899233	0	1	1	None
18_11693152_T_TAATA	18	11693152	T	TAATA		ENSG00000141404	GNAL	0.302044	0.000963434	0.00457929	0.0478022	0.00181751	0.00221669	6.31862	0.530083	2.06583	1.40229e-08	0.596405	0.039641	0	1	1	None
18_72912469_C_T	18	72912469	C	T	rs1132845	ENSG00000180011	ZADH2	-0.181151	-0.00139553	0.00121824	0.0259386	0.00144043	0.00128405	-6.98384	-0.968833	0.948748	3.16632e-10	0.333319	0.343425	0	1	1	None
18_51802708_C_A	18	51802708	C	A	rs3730714	ENSG00000101751	POLI	-0.228995	-0.00126616	0.000968957	0.0335474	0.00174256	0.00145004	-6.826	-0.72661	0.668228	4.75419e-10	0.467967	0.504453	0	1	1	None
18_61588637_G_C	18	61588637	G	C	rs17072158	ENSG00000221887	HMSD	0.449284	0.00162588	0.00105598	0.0770291	0.00271251	0.00379308	5.83265	0.5994	0.278396	7.78652e-08	0.549312	0.780878	0	1	1	None
18_12970262_G_A	18	12970262	G	A	rs8089123	ENSG00000101639	CEP192	-0.126938	-0.00032812	0.00133308	0.0213208	0.00192179	0.00126986	-5.95373	-0.170736	1.04978	2.74447e-08	0.864539	0.294591	0	1	1	None
18_48577782_G_C	18	48577782	G	C	rs7229678	ENSG00000267699		0.0919549	0.000674139	-0.000570013	0.0158088	0.00116619	0.00106167	5.81667	0.578068	-0.536902	1.10657e-07	0.563606	0.591748	0	1	1	None
18_77922913_A_C	18	77922913	A	C	rs2090672	ENSG00000267251		0.11016	-0.000305892	0.00325274	0.0254351	0.00120353	0.00178048	4.33103	-0.254163	1.82689	3.63507e-05	0.79953	0.0685993	0	1	1	None
18_47362408_A_C	18	47362408	A	C	rs506696	ENSG00000267322	SNHG22	0.136548	0.00228876	0.000602265	0.034657	0.00321262	0.00208609	3.93997	0.712427	0.288705	9.89768e-05	0.47669	0.772983	0	1	1	None
18_12102407_G_A	18	12102407	G	A	rs8095647	ENSG00000267733		0.178005	-0.000369548	0.000712605	0.0316067	0.00218095	0.0015182	5.63186	-0.169443	0.469375	2.15175e-07	0.86555	0.639104	0	1	1	None
18_12033678_G_A	18	12033678	G	A	rs597094	ENSG00000267480		0.263856	0.000612942	0.000285445	0.046287	0.00244966	0.00231918	5.70042	0.250215	0.12308	1.24566e-07	0.802576	0.902119	0	1	1	None
18_77782390_C_T	18	77782390	C	T	rs56173074	ENSG00000267127		-0.181806	-0.00160643	0.00235113	0.0286062	0.00150946	0.00189823	-6.35548	-1.06424	1.23859	1.1286e-08	0.287996	0.216358	0	1	1	None
19_46974306_A_C	19	46974306	A	C	rs12978825	ENSG00000182013	PNMA8A	0.846994	0.00386836	-0.00437934	0.0292505	0.00126846	0.00141296	28.9565	3.04966	-3.09941	3.39994e-46	0.00247251	0.00211224	0	1	1	None
19_52939813_C_T	19	52939813	C	T	rs2608491	ENSG00000288253		-0.486325	0.00109061	0.000664601	0.0463996	0.00434045	0.00224297	-10.4812	0.251265	0.296303	1.88356e-22	0.801761	0.76718	0	1	1	None
19_36156605_C_T	19	36156605	C	T	rs4806189	ENSG00000105668	UPK1A	2.874	-0.00435136	0.0110881	0.147595	0.00406325	0.00699737	19.4723	-1.07091	1.5846	7.57719e-36	0.284996	0.114001	0	1	1	None
19_50265549_T_G	19	50265549	T	G	rs3745477	ENSG00000126467	TSKS	-0.87747	0.000812886	-0.000155714	0.0502648	0.00376552	0.00231733	-17.4569	0.215876	-0.0671956	5.72097e-34	0.829217	0.946467	0	1	1	None
19_9536418_C_T	19	9536418	C	T	rs10406056	ENSG00000174652	ZNF266	0.37023	-0.00287021	0.00103032	0.0231654	0.00132173	0.00108518	15.982	-2.17155	0.949446	3.63325e-28	0.0305866	0.343073	0	1	1	None
19_39525912_G_A	19	39525912	G	A	rs1840745	ENSG00000161243	FBXO27	-0.448565	0.0036544	-0.00256682	0.0300783	0.0017331	0.00143684	-14.9132	2.10859	-1.78643	9.3953e-27	0.035736	0.0749501	0	1	1	None
19_6436196_A_G	19	6436196	A	G	rs1141220	ENSG00000181240	SLC25A41	-0.299074	-0.00413209	0.00265978	0.0184253	0.00139165	0.00119278	-16.2317	-2.9692	2.22991	3.17976e-28	0.00320495	0.0264101	0	1	1	None
19_44488352_G_A	19	44488352	G	A	rs62116613	ENSG00000204920	ZNF155	-0.587952	0.00100384	-0.0022786	0.0443519	0.00106068	0.00216997	-13.2565	0.946413	-1.05006	2.61183e-23	0.34463	0.294438	0	1	1	None
19_36156605_C_T	19	36156605	C	T	rs4806189	ENSG00000226510	UPK1A-AS1	0.643575	-0.00146639	0.000126925	0.0499615	0.00150182	0.00257646	12.8814	-0.976408	0.0492632	9.07517e-24	0.329569	0.960739	0	1	1	None
19_39510778_A_G	19	39510778	A	G	rs2318896	ENSG00000287271		-0.675024	0.00444435	-0.00337944	0.061768	0.00530767	0.00309897	-10.9284	0.837344	-1.09051	6.18583e-19	0.402999	0.276279	0	1	1	None
19_54697079_C_T	19	54697079	C	T	rs7595	ENSG00000170892	TSEN34	0.460122	-0.00328368	0.000816308	0.0410216	0.0039097	0.00237879	11.2166	-0.83988	0.343161	3.93574e-20	0.401574	0.73169	0	1	1	None
19_48759978_C_G	19	48759978	C	G	rs12459322	ENSG00000268001	CARD8-AS1	-0.266527	-0.00183063	0.00145142	0.022037	0.00209939	0.00132516	-12.0945	-0.871985	1.09528	3.67661e-20	0.383888	0.274206	0	1	1	None
19_49206674_G_A	19	49206674	G	A	rs601338	ENSG00000176920	FUT2	-0.375864	0.0022873	-0.0018135	0.0321019	0.00215927	0.00184824	-11.7085	1.05929	-0.981207	1.23251e-19	0.29023	0.327195	0	1	1	None
19_43815568_C_A	19	43815568	C	A	rs8113515	ENSG00000243137	PSG4	-2.1728	-0.00787929	0.00341016	0.167587	0.00531155	0.00321861	-12.9652	-1.48343	1.05952	6.39024e-20	0.13907	0.29027	0	1	1	None
19_9312256_C_T	19	9312256	C	T	rs73498852	ENSG00000188000	OR7D2	0.657686	0.000391654	-0.00371828	0.0569389	0.00050412	0.00190786	11.5507	0.776907	-1.94893	2.31144e-18	0.437818	0.0522792	0	1	1	None
19_42001210_T_C	19	42001210	T	C	rs2191139	ENSG00000267107	PCAT19	0.324779	0.00525205	-0.00325986	0.0309125	0.00329733	0.0020514	10.5064	1.59282	-1.58909	5.63735e-18	0.112134	0.112973	0	1	1	None
19_3762698_C_T	19	3762698	C	T	rs13960	ENSG00000183617	MRPL54	0.200763	0.00188662	-0.00113841	0.0191905	0.00149277	0.00102489	10.4616	1.26384	-1.11076	1.0885e-17	0.207181	0.267479	0	1	1	None
19_2787832_T_G	19	2787832	T	G	rs1640266	ENSG00000172006	ZNF554	0.22702	0.000990171	0.00276256	0.0279617	0.00130883	0.00138507	8.11895	0.756529	1.99452	1.78322e-12	0.449858	0.0469164	0	1	1	None
19_54962467_G_A	19	54962467	G	A	rs1035451	ENSG00000167615	LENG8	0.632881	-0.00186291	0.00154413	0.0586104	0.00181635	0.00121454	10.7981	-1.02563	1.27137	3.29324e-16	0.305914	0.204625	0	1	1	None
19_54657069_C_T	19	54657069	C	T	rs42318	ENSG00000167608	TMC4	0.833463	0.00605924	-0.00982267	0.0781544	0.00385094	0.00378534	10.6643	1.57345	-2.59492	1.38737e-17	0.116581	0.00989654	0	1	1	None
19_38814725_C_T	19	38814725	C	T	rs7253960	ENSG00000267748		-0.335735	-0.00275384	0.00423082	0.0475765	0.00248536	0.00320717	-7.05673	-1.10802	1.31917	9.66591e-12	0.268637	0.188001	0	1	1	None
19_39925621_C_T	19	39925621	C	T	rs73033380	ENSG00000105193	RPS16	-0.276458	0.000376363	8.78792e-05	0.0279014	0.000671077	0.00106521	-9.90838	0.560834	0.082499	2.06565e-15	0.575313	0.934304	0	1	1	None
19_39266289_T_C	19	39266289	T	C	rs4802817	ENSG00000178934	LGALS7B	-4.10867	0.00564864	-0.00104884	0.396355	0.00756443	0.00434233	-10.3661	0.746737	-0.241538	2.29457e-15	0.455851	0.809316	0	1	1	None
19_9543029_T_C	19	9543029	T	C	rs62103915	ENSG00000188321	ZNF559	-0.414648	-0.00103943	0.00293185	0.0557094	0.00153969	0.00351227	-7.44305	-0.675094	0.834744	5.73522e-12	0.500081	0.404452	0	1	1	None
19_50487115_G_A	19	50487115	G	A	rs3786671	ENSG00000161643	SIGLEC16	0.197032	-6.16181e-05	-8.21927e-05	0.023424	0.000816179	0.00113663	8.41153	-0.0754958	-0.0723126	9.00425e-14	0.939865	0.942398	0	1	1	None
19_51520487_A_C	19	51520487	A	C	rs3745535	ENSG00000129451	KLK10	0.37298	-0.00287524	0.0019999	0.0422977	0.00325562	0.00211351	8.81797	-0.883161	0.946247	1.08988e-13	0.377785	0.344715	0	1	1	None
19_52004551_C_T	19	52004551	C	T	rs3810109	ENSG00000254521	SIGLEC12	-0.17424	0.00325033	-0.00238219	0.0241884	0.00212936	0.00124398	-7.20348	1.52644	-1.91497	7.19647e-11	0.127835	0.0563371	0	1	1	None
19_55904510_CCCG_C	19	55904510	CCCG	C	rs961569592	ENSG00000108107	RPL28	-0.18006	0.000181194	0.000675371	0.0192597	0.00079328	0.000994483	-9.34909	0.228412	0.679118	6.55254e-15	0.819466	0.497537	0	1	1	None
19_36594063_C_T	19	36594063	C	T	rs17851502	ENSG00000075702	WDR62	0.370459	0.000692225	-0.00386009	0.035929	0.00118782	0.00151606	10.3109	0.582769	-2.54614	7.94286e-17	0.56044	0.0113488	0	1	1	None
19_50720126_G_A	19	50720126	G	A	rs62112640	ENSG00000105357	MYH14	0.323556	-0.00922642	0.00652989	0.0439598	0.00358948	0.00232364	7.36027	-2.57041	2.8102	9.53973e-11	0.0106034	0.00524355	0	1	1	None
19_4359525_A_G	19	4359525	A	G	rs12462529	ENSG00000267769		-0.462215	-0.00202286	0.00382601	0.0487544	0.00230113	0.00267703	-9.48048	-0.879072	1.4292	2.74814e-15	0.379994	0.153887	0	1	1	None
19_54799083_A_G	19	54799083	A	G	rs380267	ENSG00000131042	LILRB2	0.807879	-0.00414375	0.00243212	0.0970542	0.00307991	0.00365443	8.324	-1.34541	0.665528	7.18785e-13	0.179449	0.50618	0	1	1	None
19_16022144_A_G	19	16022144	A	G	rs8102331	ENSG00000171903	CYP4F11	-0.556067	0.000775687	-0.00179709	0.0633311	0.00288548	0.00203228	-8.78032	0.268824	-0.884271	3.26122e-13	0.788237	0.377218	0	1	1	None
19_54964608_G_A	19	54964608	G	A	rs4806762	ENSG00000226696	LENG8-AS1	0.281657	-0.00322369	0.00222434	0.0372452	0.00291752	0.0021768	7.56224	-1.10494	1.02184	2.08395e-11	0.269974	0.307593	0	1	1	None
19_54677897_G_A	19	54677897	G	A	rs10416555	ENSG00000125505	MBOAT7	-0.66935	0.00164413	0.00250509	0.0736014	0.00127018	0.00263602	-9.09426	1.29441	0.950329	3.88006e-14	0.196496	0.342702	0	1	1	None
19_36248666_A_G	19	36248666	A	G	rs231238	ENSG00000011590	ZBTB32	0.221655	0.00147869	-1.54326e-05	0.0377834	0.00312126	0.00254848	5.86647	0.473746	-0.00605559	1.05864e-08	0.635986	0.995172	0	1	1	None
19_54749060_C_T	19	54749060	C	T	rs11668526	ENSG00000244482	LILRA6	-0.383492	0.00256949	-0.0047811	0.0509223	0.00342432	0.00251897	-7.53093	0.750366	-1.89804	4.59084e-11	0.453556	0.0585419	0	1	1	None
19_2214057_C_T	19	2214057	C	T	rs2074552	ENSG00000267122		0.165574	0.000215451	-0.000294161	0.0218124	0.00151042	0.00108229	7.59084	0.142643	-0.271795	8.68562e-12	0.886657	0.785945	0	1	1	None
19_41830606_T_C	19	41830606	T	C	rs6957	ENSG00000286177		-0.127433	0.000587217	-0.00034062	0.0183264	0.000715885	0.00107812	-6.95357	0.820267	-0.31594	1.55033e-10	0.412641	0.752244	0	1	1	None
19_7953761_G_A	19	7953761	G	A	rs56275926	ENSG00000171017	LRRC8E	0.248836	-0.00161215	0.00387163	0.0354188	0.00144354	0.0018334	7.02553	-1.11681	2.11172	3.51063e-10	0.264875	0.0354496	0	1	1	None
19_34806543_G_A	19	34806543	G	A	rs34003722	ENSG00000105220	GPI	-0.263993	0.000354916	-0.000415702	0.0324518	0.000894999	0.00136935	-8.13493	0.396555	-0.303577	2.14227e-12	0.691945	0.76164	0	1	1	None
19_15939257_T_C	19	15939257	T	C	rs7247124	ENSG00000214049	UCA1	0.50491	0.000105123	0.00474726	0.0679123	0.00320389	0.00392467	7.43473	0.0328109	1.20959	4.5699e-11	0.973845	0.227299	0	1	1	None
19_38795250_G_A	19	38795250	G	A	rs45437199	ENSG00000167644	C19orf33	-0.300723	0.00179133	-0.000499958	0.0367968	0.00127314	0.00192167	-8.17252	1.40702	-0.260168	1.90271e-12	0.16035	0.794899	0	1	1	None
19_53943312_A_G	19	53943312	A	G	rs4239498	ENSG00000241015	TPM3P9	-0.44201	0.00236818	-0.00319544	0.058026	0.00448608	0.00244307	-7.61745	0.527895	-1.30796	2.45642e-11	0.597931	0.191806	0	1	1	None
19_17422402_C_A	19	17422402	C	A	rs8100448	ENSG00000130312	MRPL34	0.168139	0.000395575	-0.00151164	0.021828	0.00121254	0.00130434	7.70289	0.326237	-1.15894	4.37843e-12	0.744446	0.247302	0	1	1	None
19_17358133_G_A	19	17358133	G	A	rs3826729	ENSG00000160113	NR2F6	-0.127421	0.000905622	-0.00200393	0.0182689	0.00128615	0.000880707	-6.97475	0.704136	-2.27537	6.06114e-10	0.481833	0.0235125	0	1	1	None
19_39257296_G_A	19	39257296	G	A	rs62121377	ENSG00000205076	LGALS7	-1.58697	0.00240943	-0.00192413	0.17824	0.00268116	0.00232895	-8.90356	0.898653	-0.826176	7.23238e-13	0.369603	0.409411	0	1	1	None
19_44293278_T_C	19	44293278	T	C	rs8104447	ENSG00000159871	LYPD5	-0.265548	0.00446856	-0.00523665	0.0397691	0.00207346	0.00196919	-6.67725	2.15513	-2.6593	1.81232e-09	0.0318668	0.00821349	0	1	1	None
19_57878194_G_T	19	57878194	G	T	rs1989455	ENSG00000186230	ZNF749	0.579013	0.00220489	0.000341277	0.0722514	0.00326593	0.00273777	8.01386	0.675119	0.124655	3.07871e-12	0.500103	0.900878	0	1	1	None
19_41913431_G_T	19	41913431	G	T	rs11670757	ENSG00000105341	DMAC2	0.0729085	-0.000342827	0.000444621	0.0110417	0.00104742	0.000682599	6.60301	-0.327305	0.651365	1.58628e-09	0.743639	0.515261	0	1	1	None
19_53941947_A_G	19	53941947	A	G	rs2617751	ENSG00000250731	TPM3P6	0.224219	0.000957386	-0.000936924	0.0304763	0.0031145	0.00184838	7.35714	0.307396	-0.50689	3.24053e-11	0.758731	0.612562	0	1	1	None
19_389805_C_T	19	389805	C	T	rs4897965	ENSG00000183186	C2CD4C	0.287151	0.00133898	-0.0017021	0.0361857	0.000770146	0.00229288	7.93547	1.7386	-0.742344	3.00775e-12	0.083014	0.458393	0	1	1	None
19_614967_T_C	19	614967	T	C	rs11669519	ENSG00000099821	POLRMT	-0.261366	0.000302361	0.000988617	0.0316582	0.00125809	0.00130042	-8.25588	0.240333	0.760227	8.901e-13	0.810225	0.447705	0	1	1	None
19_58923263_C_T	19	58923263	C	T	rs34152946	ENSG00000232098		0.313578	0.00156371	-0.00112397	0.0376564	0.00201923	0.00221326	8.32734	0.774408	-0.507835	1.55201e-12	0.439229	0.611911	0	1	1	None
19_57874954_C_G	19	57874954	C	G	rs2285604	ENSG00000276449		-0.0869654	0.000313838	-0.000373862	0.0130922	0.000904707	0.000763962	-6.64255	0.346895	-0.489372	9.50487e-10	0.728887	0.624897	0	1	1	None
19_52356623_GACA_G	19	52356623	GACA	G		ENSG00000161551	ZNF577	-0.204833	0.000387042	-0.000187271	0.0292851	0.00160476	0.0014035	-6.99446	0.241183	-0.133431	3.15148e-10	0.809559	0.893932	0	1	1	None
19_12220613_A_G	19	12220613	A	G	rs8107823	ENSG00000214189	ZNF788P	-0.452701	0.00138077	0.00223965	0.0605478	0.00192371	0.0028195	-7.47676	0.717764	0.794341	2.85056e-11	0.473398	0.427573	0	1	1	None
19_44553503_A_G	19	44553503	A	G	rs8109615	ENSG00000267022		0.211137	0.000933688	-0.00168022	0.0278597	0.00290374	0.00169137	7.57857	0.321547	-0.993409	2.04453e-11	0.747994	0.32122	0	1	1	None
19_12661857_T_C	19	12661857	T	C	rs12975560	ENSG00000213290	PGK1P2	-0.0997504	-0.00121002	0.00145659	0.0130439	0.000929187	0.000730681	-7.64729	-1.30223	1.99346	9.28176e-12	0.193732	0.0470185	0	1	1	None
19_43815568_C_A	19	43815568	C	A	rs8113515	ENSG00000183668	PSG9	-0.0863939	-0.00117556	0.000729611	0.0109941	0.000828048	0.000504318	-7.85817	-1.41968	1.44673	6.84183e-12	0.156654	0.148935	0	1	1	None
19_57721716_G_A	19	57721716	G	A	rs4141255	ENSG00000105146	AURKC	-0.252534	-0.00248104	0.000793812	0.0353003	0.00267049	0.00183646	-7.15387	-0.929058	0.432251	2.14815e-10	0.353523	0.665834	0	1	1	None
19_5644149_G_A	19	5644149	G	A	rs7251363	ENSG00000196365	LONP1	0.135759	-0.00240197	0.00118387	0.0196147	0.00146348	0.000901011	6.92128	-1.64127	1.31394	8.41164e-10	0.101726	0.189803	0	1	1	None
19_2356277_A_G	19	2356277	A	G	rs62119754	ENSG00000130332	LSM7	0.113728	-0.000248173	9.83028e-05	0.0173741	0.00136878	0.000997958	6.54586	-0.181309	0.098504	2.60245e-09	0.856233	0.921591	0	1	1	None
19_9829177_T_A	19	9829177	T	A	rs58542351	ENSG00000196605	ZNF846	0.320011	-0.00043278	-0.00154192	0.0440689	0.00170714	0.00243154	7.26161	-0.253512	-0.634134	1.25738e-10	0.80003	0.526426	0	1	1	None
19_44293278_T_C	19	44293278	T	C	rs8104447	ENSG00000268601		-0.298033	0.00395076	-0.0030439	0.0474435	0.00240112	0.00227853	-6.28184	1.64538	-1.3359	9.2659e-09	0.100836	0.182508	0	1	1	None
19_58155060_A_G	19	58155060	A	G	rs10408931	ENSG00000121417	ZNF211	0.253027	-0.00295757	0.00232699	0.0399844	0.00123067	0.00183347	6.32815	-2.40321	1.26917	8.54319e-09	0.016801	0.205305	0	1	1	None
19_7540658_T_C	19	7540658	T	C	rs76327971	ENSG00000104883	PEX11G	-0.16454	0.00124818	-0.00238572	0.0299267	0.00134376	0.00162229	-5.49811	0.928872	-1.47058	3.09195e-07	0.353617	0.142334	0	1	1	None
19_15983716_C_A	19	15983716	C	A	rs12982152	ENSG00000267453	CLEC4OP	0.731213	-0.00528425	0.00264814	0.102931	0.00295927	0.00362203	7.10392	-1.78566	0.731119	5.95666e-10	0.0751353	0.465278	0	1	1	None
19_1272040_T_C	19	1272040	T	C	rs12488	ENSG00000228300	FAM174C	0.195995	0.00322261	-0.00204803	0.0286882	0.00276588	0.00154386	6.83192	1.16513	-1.32657	3.09242e-10	0.244799	0.185552	0	1	1	None
19_21535707_G_T	19	21535707	G	T	rs7258086	ENSG00000268119		-0.294997	-0.00497276	0.00311129	0.0419684	0.00345802	0.00205646	-7.02903	-1.43804	1.51294	2.0238e-10	0.151349	0.131228	0	1	1	None
19_21770143_C_A	19	21770143	C	A	rs55778393	ENSG00000268555		-0.172708	-0.000143954	0.00179682	0.0234447	0.00130893	0.00103372	-7.3666	-0.109978	1.73821	6.01803e-11	0.912492	0.0830833	0	1	1	None
19_54573301_G_A	19	54573301	G	A	rs77768804	ENSG00000170909	OSCAR	0.455824	0.00117508	-0.00218902	0.064371	0.00164771	0.0030092	7.0812	0.71316	-0.727441	3.86587e-10	0.476244	0.467498	0	1	1	None
19_54711981_G_A	19	54711981	G	A	rs11666543	ENSG00000204577	LILRB3	0.495327	-0.00284552	0.00263572	0.0745943	0.00238295	0.00283268	6.64028	-1.19412	0.930472	3.29863e-09	0.233313	0.352858	0	1	1	None
19_52825032_C_T	19	52825032	C	T	rs13343641	ENSG00000198464	ZNF480	-0.256887	-0.000277072	-0.00095323	0.0418119	0.00189808	0.00228712	-6.14388	-0.145975	-0.416781	2.03767e-08	0.884028	0.677108	0	1	1	None
19_53284823_C_T	19	53284823	C	T	rs57364342	ENSG00000189190	ZNF600	-0.345409	0.00200587	-0.00112328	0.0526442	0.0016775	0.00208861	-6.56119	1.19575	-0.537811	5.99415e-09	0.232679	0.591086	0	1	1	None
19_36230174_T_C	19	36230174	T	C	rs12459634	ENSG00000161265	U2AF1L4	0.194592	-0.000963124	0.00277285	0.0314363	0.00105348	0.00134108	6.19003	-0.914234	2.06763	3.31789e-08	0.361255	0.0395082	0	1	1	None
19_7698320_C_T	19	7698320	C	T	rs1862514	ENSG00000268204		-0.208832	0.0018316	-0.002295	0.0377721	0.00193845	0.00207562	-5.52874	0.944881	-1.10569	2.66737e-07	0.345408	0.269664	0	1	1	None
19_988336_G_A	19	988336	G	A	rs2285902	ENSG00000065268	WDR18	-0.172279	0.00011071	-0.000280348	0.0266923	0.00134045	0.00104197	-6.45427	0.0825917	-0.269055	6.2356e-09	0.934227	0.788062	0	1	1	None
19_24235329_G_A	19	24235329	G	A	rs62114768	ENSG00000268362		0.421456	0.00668668	-0.00506239	0.0612783	0.0019079	0.00342476	6.87774	3.50473	-1.47817	5.95555e-10	0.000519029	0.140299	0	1	1	None
19_12186148_T_C	19	12186148	T	C	rs10424893	ENSG00000286132		-0.134897	0.000628287	0.000212064	0.0216369	0.000940703	0.00105855	-6.23458	0.667891	0.200334	1.04154e-08	0.504658	0.841344	0	1	1	None
19_58923263_C_T	19	58923263	C	T	rs34152946	ENSG00000269473	ZNF132-DT	0.0413753	-0.000190715	-3.73769e-05	0.00697822	0.000395241	0.000435629	5.9292	-0.482528	-0.0857999	4.68363e-08	0.629743	0.931677	0	1	1	None
19_46284520_G_A	19	46284520	G	A	rs522769	ENSG00000185800	DMWD	0.0718566	-0.00127111	0.00109456	0.015227	0.00117547	0.000903727	4.71904	-1.08137	1.21116	7.72304e-06	0.280319	0.226729	0	1	1	None
19_55550026_C_T	19	55550026	C	T	rs8103747	ENSG00000267265	GP6-AS1	-0.303882	0.00266401	-4.57137e-05	0.0500025	0.00171263	0.00264726	-6.07734	1.5555	-0.0172683	2.17594e-08	0.120762	0.986233	0	1	1	None
19_21110801_CT_C	19	21110801	CT	C	rs1568545142	ENSG00000105750	ZNF85	0.385467	-0.000408575	0.00398855	0.0718776	0.00175246	0.003083	5.36283	-0.233143	1.29373	5.22582e-07	0.815794	0.196674	0	1	1	None
19_58492291_C_A	19	58492291	C	A	rs56356559	ENSG00000176593		-0.220301	-0.00351059	0.0025827	0.0307248	0.00152742	0.00135737	-7.17015	-2.29838	1.90273	2.53881e-10	0.0221982	0.0579873	0	1	1	None
19_44062486_CA_C	19	44062486	CA	C	rs1972660076	ENSG00000234465	PINLYP	0.289506	0.000111541	-0.00147859	0.0442109	0.00376144	0.00245559	6.54829	0.0296538	-0.602131	3.94665e-09	0.976361	0.547493	0	1	1	None
19_58357546_T_C	19	58357546	T	C	rs1047128	ENSG00000270804		0.254348	-4.83928e-05	-0.00489474	0.0355603	0.00198323	0.00202801	7.15257	-0.024401	-2.41357	8.22881e-11	0.980547	0.0163383	0	1	1	None
19_33387685_C_T	19	33387685	C	T	rs4134430	ENSG00000021488	SLC7A9	0.164409	-0.000545269	-0.00200027	0.0268142	0.00104644	0.00139086	6.13142	-0.52107	-1.43816	9.92986e-09	0.602659	0.151312	0	1	1	None
19_57089050_C_T	19	57089050	C	T	rs4801177	ENSG00000197016	ZNF470	0.142609	0.00544976	-0.00287601	0.0253855	0.00248309	0.00153647	5.61775	2.19475	-1.87183	4.03774e-08	0.0288596	0.0620908	0	1	1	None
19_49116359_T_C	19	49116359	T	C	rs447802	ENSG00000232871	SEC1P	-0.238839	-0.00075971	-0.000388842	0.040709	0.00323784	0.00279394	-5.86698	-0.234635	-0.139173	7.58956e-08	0.814635	0.889396	0	1	1	None
19_20730207_A_C	19	20730207	A	C	rs2562645	ENSG00000237440	ZNF737	0.196582	0.000165768	9.84451e-05	0.0348174	0.00262817	0.00198646	5.64608	0.0630735	0.0495581	1.64178e-07	0.949745	0.960504	0	1	1	None
19_29757697_G_A	19	29757697	G	A	rs2193516	ENSG00000287272		-0.0813403	-0.00201992	0.00100772	0.0123009	0.00114134	0.000690771	-6.61254	-1.76978	1.45883	2.31129e-09	0.0776658	0.145542	0	1	1	None
19_5806686_G_A	19	5806686	G	A	rs898010	ENSG00000141994	DUS3L	-0.142454	0.00110936	-0.000583278	0.025051	0.00129442	0.00146363	-5.68656	0.857034	-0.398515	1.73924e-07	0.392032	0.690502	0	1	1	None
19_49228272_T_C	19	49228272	T	C	rs2287921	ENSG00000105538	RASIP1	0.229026	-0.00191833	1.1585e-05	0.0371865	0.0017691	0.00157438	6.15884	-1.08436	0.00735845	2.20272e-08	0.279036	0.994134	0	1	1	None
19_21752009_A_G	19	21752009	A	G	rs4808279	ENSG00000197013	ZNF429	-0.081023	0.0027699	-0.00139979	0.0226266	0.00207413	0.00136449	-3.58088	1.33545	-1.02587	0.000392484	0.182624	0.305682	0	1	1	None
19_40833470_G_A	19	40833470	G	A	rs16974196	ENSG00000130758	MAP3K10	-0.178288	-0.00286871	0.00181988	0.0280734	0.00140956	0.00139734	-6.35076	-2.03518	1.30239	4.87271e-09	0.0426112	0.193706	0	1	1	None
19_52909303_C_T	19	52909303	C	T	rs2290745	ENSG00000167555	ZNF528	0.222406	0.00391103	-0.00298757	0.0347815	0.00320138	0.00200324	6.39438	1.22167	-1.49138	4.19213e-09	0.222701	0.136802	0	1	1	None
19_14635651_C_A	19	14635651	C	A	rs4926223	ENSG00000099797	TECR	0.102088	0.000539365	-0.000247268	0.0178295	0.000959807	0.000906616	5.72579	0.561951	-0.272737	1.06072e-07	0.574529	0.785225	0	1	1	None
19_9866463_G_A	19	9866463	G	A	rs113551493	ENSG00000171469	ZNF561	-0.176351	-0.000532151	0.0015168	0.0298074	0.00110285	0.00188015	-5.91636	-0.482525	0.806743	5.26872e-08	0.629746	0.42038	0	1	1	None
19_14941996_T_C	19	14941996	T	C	rs8109791	ENSG00000188269	OR7A5	0.250665	0.00517181	-0.00312846	0.0350265	0.00165128	0.00137429	7.15643	3.13201	-2.27642	2.97125e-10	0.00189774	0.0235074	0	1	1	None
19_8425212_G_A	19	8425212	G	A	rs72996742	ENSG00000269386	RAB11B-AS1	-0.309308	0.00176845	0.00153526	0.0504647	0.00192836	0.00233681	-6.1292	0.917076	0.656988	1.90148e-08	0.359767	0.511666	0	1	1	None
20_44418564_A_G	20	44418564	A	G	rs3746493	ENSG00000124116	WFDC3	1.45926	0.0159574	-0.0104469	0.0887849	0.00597519	0.00418558	16.4359	2.67061	-2.49592	3.77811e-30	0.00794768	0.0130566	0	1	1	None
20_37050959_A_C	20	37050959	A	C	rs3752279	ENSG00000196756	SNHG17	-0.522718	-0.000359674	-0.000682258	0.0376237	0.00271581	0.00157448	-13.8933	-0.132437	-0.433322	7.04043e-23	0.894722	0.665077	0	1	1	None
20_25871074_G_A	20	25871074	G	A	rs6037264	ENSG00000175170	FAM182B	-0.5609	0.00113797	-0.00356126	0.0531245	0.00245089	0.00229806	-10.5582	0.464307	-1.54968	1.78869e-17	0.642742	0.122228	0	1	1	None
20_45135893_G_C	20	45135893	G	C	rs6011976	ENSG00000198185	ZNF334	0.378649	-0.00089586	0.00218215	0.0358589	0.00100382	0.00137569	10.5594	-0.892454	1.58622	3.82074e-17	0.372798	0.113723	0	1	1	None
20_34218673_G_C	20	34218673	G	C	rs12481228	ENSG00000214078	CPNE1	-0.295902	-0.00187179	0.0027329	0.0289289	0.00080728	0.00176757	-10.2286	-2.31864	1.54613	4.5731e-18	0.0210093	0.123027	0	1	1	None
20_7963041_C_T	20	7963041	C	T	rs2076015	ENSG00000125827	TMX4	0.283707	0.0015961	-0.000995946	0.0319153	0.00102743	0.00126238	8.88938	1.55349	-0.788945	1.4143e-14	0.121248	0.430696	0	1	1	None
20_42471693_G_T	20	42471693	G	T	rs11086895	ENSG00000124191	TOX2	-0.256352	-0.00213384	0.00230996	0.0270874	0.00203324	0.00164932	-9.46388	-1.04948	1.40056	1.00995e-15	0.294713	0.162262	0	1	1	None
20_44043228_G_A	20	44043228	G	A	rs2251212	ENSG00000244274	DBNDD2	0.290937	-0.002839	0.00263221	0.0328561	0.00119658	0.00129536	8.8549	-2.37259	2.03202	1.48292e-13	0.0182605	0.0429918	0	1	1	None
20_37032261_A_G	20	37032261	A	G	rs1780635	ENSG00000224635		-0.152805	0.000627986	-0.000255139	0.0183047	0.00130302	0.000824708	-8.34788	0.481947	-0.309369	1.02688e-12	0.630155	0.757231	0	1	1	None
20_1462151_C_T	20	1462151	C	T	rs6135060	ENSG00000196209	SIRPB2	-0.392677	0.000846552	0.00298274	0.0447414	0.00148008	0.00212669	-8.7766	0.571964	1.40252	1.39962e-13	0.567729	0.161709	0	1	1	None
20_3787755_C_T	20	3787755	C	T	rs4813643	ENSG00000275491	LINC01730	0.177167	-0.00341502	0.00197653	0.0280927	0.00209626	0.00163664	6.30654	-1.6291	1.20768	8.11915e-09	0.104224	0.228023	0	1	1	None
20_37262128_C_T	20	37262128	C	T	rs6070829	ENSG00000124143	ARHGAP40	-0.428107	0.00178166	-0.00205824	0.0557303	0.00203797	0.00202262	-7.68176	0.87423	-1.01761	3.11233e-11	0.382644	0.309621	0	1	1	None
20_48523755_G_A	20	48523755	G	A	rs571694	ENSG00000158480	SPATA2	0.0987998	-0.000285418	0.000556365	0.0148871	0.000839458	0.000891689	6.63661	-0.340003	0.623946	1.55156e-09	0.734066	0.533083	0	1	1	None
20_31232567_T_TG	20	31232567	T	TG	rs372678593	ENSG00000198547	C20orf203	0.0579628	-0.000111069	1.90478e-05	0.00926712	0.000503259	0.000519186	6.25467	-0.220699	0.0366878	7.08003e-09	0.825461	0.970756	0	1	1	None
20_3193893_A_C	20	3193893	A	C	rs7270101	ENSG00000125877	ITPA	-0.153475	-0.000526249	-0.000382371	0.0209885	0.00062156	0.000999415	-7.31234	-0.846657	-0.382595	1.59678e-10	0.397793	0.702282	0	1	1	None
20_25582197_C_T	20	25582197	C	T	rs13040655	ENSG00000100997	ABHD12	0.120555	0.00121488	0.000519978	0.0178555	0.00116129	0.00100748	6.7517	1.04615	0.516117	1.24108e-09	0.296238	0.606113	0	1	1	None
20_5059552_C_T	20	5059552	C	T	rs6116635	ENSG00000089063	TMEM230	0.137921	0.00229367	-0.00115055	0.0185564	0.00133137	0.000866876	7.43257	1.72278	-1.32724	5.48484e-11	0.0858466	0.185333	0	1	1	None
20_25871074_G_A	20	25871074	G	A	rs6037264	ENSG00000204556		-0.43225	0.000482313	0.000373902	0.0661497	0.00377026	0.00355833	-6.53443	0.127926	0.105078	3.04537e-09	0.898285	0.916378	0	1	1	None
20_5938207_G_A	20	5938207	G	A	rs236118	ENSG00000125885	MCM8	-0.196928	-0.00215861	0.00195483	0.0284181	0.00111982	0.00142935	-6.92969	-1.92764	1.36764	2.86205e-10	0.0547353	0.172335	0	1	1	None
20_44420682_T_C	20	44420682	T	C	rs2664591	ENSG00000101457	DNTTIP1	0.0955356	-0.00127902	0.000160439	0.0151492	0.0012781	0.000834102	6.30631	-1.00072	0.192349	1.1677e-08	0.317675	0.847584	0	1	1	None
20_31425069_A_G	20	31425069	A	G	rs410488	ENSG00000101367	MAPRE1	0.122188	0.0019927	-0.00114935	0.016058	0.000970431	0.00066807	7.60918	2.05342	-1.72041	5.41259e-11	0.0408317	0.0863078	0	1	1	None
20_62695931_G_A	20	62695931	G	A	rs6062343	ENSG00000171700	RGS19	0.178684	-0.00221536	0.00113177	0.0306681	0.00183784	0.00146809	5.82638	-1.20542	0.77091	8.71536e-08	0.228886	0.4413	0	1	1	None
20_32709089_G_A	20	32709089	G	A	rs543069395	ENSG00000287853		0.495009	0.00489898	-0.00322899	0.067831	0.00356714	0.00219997	7.29769	1.37336	-1.46774	1.85711e-10	0.170635	0.143186	0	1	1	None
20_43311705_G_T	20	43311705	G	T	rs874386	ENSG00000132832		-0.339208	-0.00583786	0.00290206	0.0486626	0.00545438	0.00303037	-6.97062	-1.07031	0.957661	6.31304e-10	0.285259	0.338927	0	1	1	None
20_60850442_A_G	20	60850442	A	G	rs6061477	ENSG00000130703	OSBPL2	-0.0840632	0.000509445	-0.00149339	0.0170414	0.00104835	0.000834472	-4.93289	0.485949	-1.78963	3.08775e-06	0.627319	0.0744065	0	1	1	None
20_62139177_A_G	20	62139177	A	G	rs6122466	ENSG00000125534	PPDPF	-0.150914	-0.000296895	-3.00204e-05	0.0227435	0.000952265	0.00103348	-6.63545	-0.311777	-0.0290478	8.41249e-09	0.755406	0.976844	0	1	1	None
20_1546175_T_G	20	1546175	T	G	rs2253814	ENSG00000101307	SIRPB1	-0.298083	0.00677894	-0.00462801	0.0560032	0.00512269	0.00299741	-5.3226	1.32332	-1.544	7.94829e-07	0.186639	0.123538	0	1	1	None
20_60969451_C_T	20	60969451	C	T	rs2427308	ENSG00000273619		-0.200031	0.000806992	-0.00176795	0.0395863	0.00166659	0.00220551	-5.05305	0.484218	-0.801606	2.00998e-06	0.628544	0.423345	0	1	1	None
20_25969265_A_G	20	25969265	A	G	rs6115458	ENSG00000287569		-0.118325	0.00136651	0.00164831	0.0189122	0.00133399	0.00117999	-6.25653	1.02438	1.39689	7.82714e-09	0.306388	0.163363	0	1	1	None
21_45525685_G_A	21	45525685	G	A	rs1051981	ENSG00000160221	GATD3	-1.6019	0.00783349	-0.00252428	0.070283	0.00472418	0.00270224	-22.7921	1.65817	-0.934143	2.53787e-36	0.0982506	0.350934	0	1	1	None
21_45520600_T_C	21	45520600	T	C	rs7281270	ENSG00000241945	PWP2	1.47274	-0.00295767	0.00145295	0.0784736	0.00277499	0.00334343	18.7673	-1.06583	0.434567	1.4585e-33	0.28728	0.664162	0	1	1	None
21_45525685_G_A	21	45525685	G	A	rs1051981	ENSG00000280071		0.791234	-0.00354784	0.00227002	0.0399386	0.00265907	0.00152079	19.8113	-1.33424	1.49266	3.94579e-32	0.183065	0.136514	0	1	1	None
21_45525685_G_A	21	45525685	G	A	rs1051981	ENSG00000275464		1.0704	0.00621938	-0.00484872	0.0582042	0.00277212	0.00157993	18.3904	2.24355	-3.06895	1.0721e-28	0.0255872	0.00234564	0	1	1	None
21_44483772_C_T	21	44483772	C	T	rs234705	ENSG00000274276		0.53588	0.00119717	-0.00317032	0.0386795	0.00202842	0.00217101	13.8544	0.590198	-1.4603	2.01683e-25	0.555453	0.145136	0	1	1	None
21_44515685_T_C	21	44515685	T	C	rs2839634	ENSG00000160201	U2AF1	-0.596168	0.00659261	-0.00713011	0.057007	0.00414782	0.00383111	-10.4578	1.58941	-1.86111	7.04158e-18	0.112905	0.0635944	0	1	1	None
21_38497304_C_G	21	38497304	C	G	rs3737424	ENSG00000185808	PIGP	0.254761	-0.000201529	0.0026021	0.0271387	0.00165089	0.00159112	9.38737	-0.122073	1.63539	1.24154e-15	0.902914	0.1029	0	1	1	None
21_30357163_G_T	21	30357163	G	T	rs2245431	ENSG00000156261	CCT8	0.224944	-0.00140944	-0.000430226	0.0217501	0.000683588	0.0012011	10.3422	-2.06183	-0.358194	8.69194e-17	0.0399864	0.720426	0	1	1	None
21_45649778_A_G	21	45649778	A	G	rs4568033	ENSG00000277117		0.511966	0.00186917	-0.000827707	0.0495951	0.00356918	0.00215106	10.3229	0.523697	-0.38479	1.41177e-16	0.600856	0.700657	0	1	1	None
21_44323720_C_T	21	44323720	C	T	rs4148974	ENSG00000160194	NDUFV3	-0.336439	-0.000563698	-0.000836549	0.0381144	0.000909323	0.0015246	-8.82709	-0.619909	-0.548701	5.04402e-14	0.535735	0.5836	0	1	1	None
21_44483772_C_T	21	44483772	C	T	rs234705	ENSG00000160200	CBS	-0.458476	-0.00132407	0.00172853	0.0495519	0.00221434	0.0023575	-9.25245	-0.597952	0.733202	4.97398e-15	0.550273	0.46395	0	1	1	None
21_45759689_C_T	21	45759689	C	T	rs57125046	ENSG00000160226	CFAP410	0.208297	-0.00212858	0.00111387	0.0276109	0.00101879	0.00149169	7.544	-2.08932	0.746715	1.08333e-11	0.0374266	0.455757	0	1	1	None
21_34811835_C_T	21	34811835	C	T	rs6517172	ENSG00000142188	TMEM50B	-0.195783	0.000255487	-0.00143349	0.0238904	0.00120417	0.00104772	-8.19503	0.212168	-1.3682	2.3293e-12	0.832104	0.172164	0	1	1	None
21_37507769_C_T	21	37507769	C	T	rs881712	ENSG00000159231	CBR3	0.279928	-0.0054232	0.00501134	0.0421861	0.00193897	0.00188855	6.63555	-2.79696	2.65354	1.44878e-09	0.00546223	0.00836581	0	1	1	None
21_43148681_A_C	21	43148681	A	C	rs13046636	ENSG00000236384	LINC00479	-0.27157	-0.00539989	0.00311873	0.0338657	0.00319445	0.00196628	-8.01902	-1.6904	1.5861	4.84962e-12	0.0918848	0.113653	0	1	1	None
21_37370956_T_TCGGCTAGC	21	37370956	T	TCGGCTAGC	rs868450468	ENSG00000231106	LINC01436	0.403341	0.00535412	-0.00179792	0.0539707	0.0030378	0.00253033	7.47334	1.7625	-0.71055	2.56797e-11	0.0789409	0.477875	0	1	1	None
21_45642363_G_A	21	45642363	G	A	rs12482807	ENSG00000160223	ICOSLG	0.212104	-0.000397914	6.46298e-05	0.0293993	0.00137301	0.00146356	7.21462	-0.289811	0.0441594	2.3864e-10	0.772147	0.964806	0	1	1	None
21_45726232_A_G	21	45726232	A	G	rs55758521	ENSG00000141959	PFKL	-0.15051	0.000576524	-0.000286655	0.02376	0.000649837	0.000947716	-6.33462	0.887183	-0.30247	5.40054e-09	0.375631	0.762491	0	1	1	None
21_34640788_A_G	21	34640788	A	G	rs2834167	ENSG00000243646	IL10RB	0.118734	-0.000562239	-5.79422e-05	0.017534	0.000872897	0.000896054	6.77163	-0.644106	-0.0646637	1.08521e-09	0.519951	0.948482	0	1	1	None
21_35819063_T_C	21	35819063	T	C	rs3453	ENSG00000180509	KCNE1	-0.134396	-0.0031451	0.00234583	0.0178509	0.00146702	0.00112505	-7.52881	-2.14387	2.08509	2.19026e-11	0.0327574	0.0378098	0	1	1	None
21_45759689_C_T	21	45759689	C	T	rs57125046	ENSG00000184441		0.116424	-0.0019592	0.00130363	0.0226539	0.000882859	0.00129434	5.13927	-2.21915	1.00718	1.0355e-06	0.0271382	0.314568	0	1	1	None
21_47717686_G_A	21	47717686	G	A	rs2839207	ENSG00000182362	YBEY	-0.324197	3.27184e-05	-0.00178808	0.0491835	0.002547	0.00169995	-6.59158	0.0128459	-1.05184	3.99248e-09	0.989759	0.293699	0	1	1	None
21_37513262_C_T	21	37513262	C	T	rs8127356	ENSG00000142197	DOP1B	-0.16714	-0.00034216	0.00106321	0.022811	0.00130336	0.00104506	-7.32716	-0.262522	1.01737	1.72456e-10	0.793087	0.309743	0	1	1	None
21_47690068_C_T	21	47690068	C	T	rs2839186	ENSG00000160294	MCM3AP	0.0993963	-0.00175206	-0.000570451	0.0145807	0.00100142	0.00082751	6.81698	-1.74958	-0.689358	1.22567e-09	0.0811076	0.491078	0	1	1	None
21_43158106_G_C	21	43158106	G	C	rs11701487	ENSG00000232401	LINC00112	-0.12958	0.000111254	0.000456645	0.0222089	0.00140295	0.00104634	-5.83463	0.0793	0.43642	5.70952e-08	0.936841	0.662811	0	1	1	None
21_35820324_T_C	21	35820324	T	C	rs11909074	ENSG00000276289		0.103232	0.00104557	-0.00114896	0.0162515	0.0012568	0.000963457	6.35216	0.831934	-1.19254	5.71702e-09	0.406041	0.233887	0	1	1	None
21_46290560_A_C	21	46290560	A	C	rs235370	ENSG00000183255	PTTG1IP	0.119793	0.000126399	-0.000232787	0.0199715	0.000665571	0.000947643	5.99819	0.18991	-0.245648	4.00713e-08	0.849496	0.806106	0	1	1	None
21_44872714_C_T	21	44872714	C	T	rs17004555	ENSG00000275993		-1.12863	0.00169564	0.00104845	0.167211	0.00252054	0.00431686	-6.74974	0.67273	0.242874	5.57603e-09	0.501649	0.808278	0	1	1	None
22_45731050_A_G	22	45731050	A	G	rs2350629	ENSG00000100376	FAM118A	-1.59862	0.0105788	-0.00655941	0.068965	0.00453756	0.00261075	-23.1802	2.33139	-2.51247	2.48885e-37	0.0203728	0.0125009	0	1	1	None
22_36219694_T_G	22	36219694	T	G	rs5995169	ENSG00000100320	RBFOX2	-0.837884	-0.00200565	0.00195933	0.0426075	0.00129052	0.00187304	-19.6652	-1.55414	1.04607	6.53131e-34	0.121107	0.296319	0	1	1	None
22_42473603_C_T	22	42473603	C	T	rs133383	ENSG00000184983	NDUFA6	1.6561	0.000914669	6.24599e-05	0.0911577	0.0048706	0.00443685	18.1675	0.187794	0.0140775	1.3461e-32	0.851155	0.988777	0	1	1	None
22_24258777_C_T	22	24258777	C	T	rs5751771	ENSG00000218537	MIF-AS1	0.38662	0.00019868	-0.000751324	0.0258839	0.00172521	0.00124642	14.9367	0.115163	-0.602788	3.12536e-26	0.908385	0.547054	0	1	1	None
22_42659964_G_A	22	42659964	G	A	rs4822099	ENSG00000205702	CYP2D7	1.00194	-0.00120199	0.00414019	0.0767927	0.00131828	0.00304868	13.0473	-0.91179	1.35803	2.23461e-23	0.362541	0.175417	0	1	1	None
22_42485292_T_C	22	42485292	T	C	rs4147640	ENSG00000183172	SMDT1	-0.234655	-0.0017439	0.00240455	0.0160368	0.000970396	0.00089673	-14.6322	-1.79711	2.68146	1.68142e-26	0.0732094	0.00768892	0	1	1	None
22_42514190_T_C	22	42514190	T	C	rs11090076	ENSG00000237037	NDUFA6-DT	-0.615256	0.00195902	-0.000566981	0.0443678	0.00204452	0.00188722	-13.8672	0.958182	-0.300432	3.53497e-24	0.33868	0.76404	0	1	1	None
22_21363960_G_A	22	21363960	G	A	rs2239961	ENSG00000230513	THAP7-AS1	-0.523443	0.00216258	-0.000717726	0.0413037	0.00131645	0.001715	-12.673	1.64273	-0.4185	8.60785e-23	0.101394	0.675856	0	1	1	None
22_22283231_G_GC	22	22283231	G	GC	rs2070552372	ENSG00000224086	PPM1F-AS1	-0.258236	0.00115665	-0.000588754	0.0214683	0.00142148	0.00108594	-12.0287	0.813691	-0.54216	3.2416e-20	0.416414	0.588079	0	1	1	None
22_47156703_T_C	22	47156703	T	C	rs5769136	ENSG00000260708	TBC1D22A-DT	-0.453907	0.000428137	0.00174417	0.0463545	0.0020553	0.00224911	-9.79208	0.208309	0.775491	1.04365e-15	0.835116	0.438604	0	1	1	None
22_42487613_C_CA	22	42487613	C	CA	rs4147642	ENSG00000100197	CYP2D6	-0.414751	-0.000671415	0.000832134	0.0439393	0.00241529	0.00179051	-9.43918	-0.277985	0.464746	3.88247e-15	0.781207	0.642441	0	1	1	None
22_41272143_T_C	22	41272143	T	C	rs138354	ENSG00000196236	XPNPEP3	0.293192	0.00376979	-0.0016274	0.0319748	0.00283352	0.00204672	9.16946	1.33043	-0.795127	8.81479e-15	0.184271	0.427096	0	1	1	None
22_39358037_A_C	22	39358037	A	C	rs12628403	ENSG00000179750	APOBEC3B	-0.844338	0.00205495	-0.00720966	0.0967202	0.00197362	0.00313439	-8.72969	1.04121	-2.30017	3.91434e-13	0.298571	0.0220753	0	1	1	None
22_25875265_T_C	22	25875265	T	C	rs1930961	ENSG00000100058	CRYBB2P1	0.704288	0.00120451	-0.00215909	0.0718484	0.00159734	0.00214563	9.80241	0.754072	-1.00627	4.58836e-15	0.451357	0.315102	0	1	1	None
22_19365286_T_C	22	19365286	T	C	rs2285334	ENSG00000185065		-0.0768015	-0.00137969	-0.000407147	0.0142157	0.000682883	0.00100322	-5.40259	-2.0204	-0.405839	1.23965e-07	0.0441284	0.685117	0	1	1	None
22_19030722_A_G	22	19030722	A	G	rs715590	ENSG00000273311	DGCR11	0.204982	0.0013243	0.00152804	0.0267692	0.00131338	0.00116307	7.65736	1.00831	1.3138	2.66646e-11	0.314033	0.189822	0	1	1	None
22_47021996_G_T	22	47021996	G	T	rs138480	ENSG00000075240	GRAMD4	-0.184601	0.00121047	-0.000476956	0.025242	0.00138777	0.00126985	-7.31327	0.87224	-0.375599	7.06229e-11	0.383698	0.70745	0	1	1	None
22_19279641_C_A	22	19279641	C	A	rs3761407	ENSG00000287146		0.196398	0.00109275	-0.0026875	0.0252128	0.00119223	0.00168874	7.78963	0.916562	-1.59143	3.67215e-12	0.360024	0.112467	0	1	1	None
22_21171115_T_C	22	21171115	T	C	rs165763	ENSG00000241973	PI4KA	-0.114289	0.00380996	-0.00151708	0.0175024	0.00141659	0.00101267	-6.52991	2.68952	-1.49809	2.61964e-09	0.00751057	0.135047	0	1	1	None
22_24255296_C_T	22	24255296	C	T	rs4822455	ENSG00000099984	GSTT2	-0.903635	-0.00375152	0.00172299	0.11002	0.00453504	0.00327237	-8.21338	-0.827229	0.526525	3.71776e-12	0.408746	0.598902	0	1	1	None
22_43587490_A_C	22	43587490	A	C	rs9612022	ENSG00000100304	TTLL12	-0.194114	0.000505909	0.000532195	0.024075	0.00109822	0.00103421	-8.06289	0.460662	0.514591	5.77739e-12	0.645357	0.607184	0	1	1	None
22_38175477_G_T	22	38175477	G	T	rs5756813	ENSG00000100106	TRIOBP	0.132311	-0.000996218	0.000831389	0.0184982	0.001287	0.000954565	7.15267	-0.774064	0.87096	5.48139e-10	0.439465	0.384425	0	1	1	None
22_50555686_A_C	22	50555686	A	C	rs760749	ENSG00000100427	MLC1	0.486743	0.00247488	-0.00382653	0.0647191	0.00254531	0.00301711	7.52086	0.97233	-1.26827	1.4744e-11	0.331581	0.2056	0	1	1	None
22_24108756_T_C	22	24108756	T	C	rs131441	ENSG00000128218	VPREB3	-0.327886	-0.00359346	0.0018073	0.0472986	0.00457801	0.00263366	-6.93226	-0.784938	0.686234	5.04917e-10	0.433044	0.493035	0	1	1	None
22_46665006_A_G	22	46665006	A	G	rs9615330	ENSG00000130943	PKDREJ	-0.0760133	0.00037156	0.000672389	0.0107223	0.000356477	0.000566282	-7.08926	1.04231	1.18737	1.31389e-10	0.298014	0.235911	0	1	1	None
22_43561919_A_G	22	43561919	A	G	rs2005138	ENSG00000100300	TSPO	0.162153	0.000869853	-0.00178908	0.0209447	0.000784812	0.000853186	7.74198	1.10836	-2.09694	1.77608e-11	0.268535	0.0367636	0	1	1	None
22_42563308_C_T	22	42563308	C	T	rs4453786	ENSG00000227370		-0.348119	-0.00299935	0.00229189	0.0545121	0.00227921	0.00281655	-6.38608	-1.31596	0.813725	3.86842e-09	0.189078	0.416374	0	1	1	None
22_50025205_T_C	22	50025205	T	C	rs739248	ENSG00000188511	MIR3667HG	0.202365	0.00371783	-0.00454406	0.0268242	0.00205622	0.00169434	7.5441	1.80809	-2.6819	2.14289e-11	0.0714789	0.00767891	0	1	1	None
22_37951451_A_G	22	37951451	A	G	rs5995460	ENSG00000128283	CDC42EP1	-0.12343	0.00137902	-0.00131652	0.0218945	0.00105673	0.00105048	-5.63747	1.30499	-1.25326	1.94105e-07	0.192787	0.211021	0	1	1	None
22_37970189_G_A	22	37970189	G	A	rs5756736	ENSG00000100079	LGALS2	-0.296724	-0.00117858	-0.000572396	0.0495513	0.00270464	0.00203804	-5.98822	-0.435761	-0.280856	3.79523e-08	0.663298	0.779001	0	1	1	None
22_42176059_G_A	22	42176059	G	A	rs5758466	ENSG00000285531		-0.367539	-0.00524039	0.00333699	0.0573223	0.00539719	0.00338874	-6.4118	-0.970949	0.984727	6.51786e-09	0.332269	0.325461	0	1	1	None
22_39497617_G_T	22	39497617	G	T	rs57092150	ENSG00000239713	APOBEC3G	0.20754	-0.00245355	0.000337139	0.0379765	0.0017367	0.00182963	5.46494	-1.41276	0.184267	2.79925e-07	0.158647	0.853914	0	1	1	None
22_46339118_A_C	22	46339118	A	C	rs10448589	ENSG00000188064	WNT7B	-0.231385	-0.000699154	0.00226488	0.0361068	0.00208469	0.00178489	-6.40835	-0.335376	1.26892	4.55942e-09	0.737549	0.20535	0	1	1	None
22_39630287_A_G	22	39630287	A	G	rs2247128	ENSG00000284633		0.134133	-0.000304438	-0.00132279	0.0206687	0.00147307	0.000933279	6.48967	-0.206669	-1.41735	3.82278e-09	0.836393	0.157298	0	1	1	None
22_26832103_G_A	22	26832103	G	A	rs3788400	ENSG00000128203	ASPHD2	0.186789	0.00458244	0.00100927	0.0370661	0.002656	0.00212621	5.03935	1.72532	0.47468	2.14762e-06	0.0853836	0.635325	0	1	1	None

### Sheet: IL17 score interactions
Variant_ID	Chromosome	Position	REF	ALT	RS_ID	Ensembl_ID	Symbol	eQTL_Beta	Gene_Beta	Interaction_Beta	eQTL_SE	Gene_SE	Interaction_SE	eQTL_tValue	Gene_tValue	Interaction_tValue	eQTL_PValue	Gene_PValue	Interaction_PValue	Intx_Chisq	Intx_Pr(>Chisq)	Intx_FDR	Classification
1_152590051_AT_A	1	152590051	AT	A	rs1491377616	ENSG00000244057	LCE3C	7.1541	1.48216	-0.837518	0.329888	0.0769421	0.0252451	21.6865	19.2633	-33.1755	1.0097e-65	5.63157e-56	5.62088e-103	457.73	1.49965e-101	1.42916e-98	Magnifier
10_75421770_C_T	10	75421770	C	T	rs2177844	ENSG00000166317	SYNPO2L	-1.59977	-0.0406099	0.181754	0.119466	0.0119663	0.00925877	-13.391	-3.39368	19.6305	5.55175e-33	0.000776337	8.84716e-57	228.486	1.2748e-51	1.21361e-48	Magnifier
12_56401085_G_A	12	56401085	G	A	rs10876864	ENSG00000197728	RPS26	-1.79738	-0.117262	0.0774632	0.0770242	0.0173772	0.00526212	-23.3352	-6.74804	14.7209	1.93669e-67	7.29349e-11	3.74176e-37	153.969	2.35228e-35	2.23701e-32	Dampener
6_38702959_G_A	6	38702959	G	A	rs17623162	ENSG00000124721	DNAH8	2.99267	0.071594	-0.137679	0.137178	0.025659	0.00998606	21.816	2.79021	-13.7871	9.25616e-65	0.00557161	6.50493e-34	137.288	1.04311e-31	9.90958e-29	Dampener
19_50720126_G_A	19	50720126	G	A	rs62112640	ENSG00000105357	MYH14	-0.663275	-0.119192	0.0937327	0.0905445	0.0226915	0.00729797	-7.32541	-5.25271	12.8437	1.8997e-12	2.65385e-07	8.54142e-31	123.942	8.6737e-29	8.23134e-26	Magnifier
2_18061117_G_C	2	18061117	G	C	rs56884760	ENSG00000170745	KCNS3	-0.482032	-0.0349508	0.078873	0.0825833	0.0173191	0.00630917	-5.83692	-2.01806	12.5013	1.31811e-08	0.0443777	2.22279e-29	118.314	1.47983e-27	1.40288e-24	Magnifier
5_147298827_C_T	5	147298827	C	T	rs1864994	ENSG00000250346	EEF1GP2	0.541316	-0.00790619	-0.0358172	0.0350154	0.00772028	0.00291275	15.4594	-1.02408	-12.2967	3.88083e-41	0.306667	5.98178e-29	115.499	6.11923e-27	5.79491e-24	Dampener
20_44418564_A_G	20	44418564	A	G	rs3746493	ENSG00000124116	WFDC3	3.1298	0.245346	-0.151039	0.168643	0.0408755	0.0128597	18.5588	6.00228	-11.7451	3.69495e-53	5.0441e-09	1.30433e-26	107.41	3.61891e-25	3.42349e-22	Dampener
10_98262462_GA_G	10	98262462	GA	G		ENSG00000095587	TLL2	-0.456098	-0.0461272	0.055777	0.0627451	0.0150999	0.00498844	-7.26906	-3.05479	11.1812	2.55291e-12	0.00243151	1.43808e-24	97.4455	5.53598e-23	5.2315e-20	Magnifier
11_18159254_A_G	11	18159254	A	G	rs4274188	ENSG00000179826	MRGPRX3	0.440332	0.0818122	-0.0552899	0.0589911	0.0150505	0.00502439	7.46439	5.43586	-11.0043	7.2537e-13	1.06992e-07	3.1507e-24	94.9523	1.95029e-22	1.84107e-19	Magnifier
3_14348737_T_TG	3	14348737	T	TG	rs1171788058	ENSG00000255021		-1.54734	-0.13916	0.0967121	0.121014	0.0286463	0.00953684	-12.7864	-4.85788	10.1409	9.99446e-31	1.82377e-06	3.88679e-21	81.8449	1.47195e-19	1.38805e-16	Dampener
6_86180732_A_C	6	86180732	A	C	rs10944128	ENSG00000203875	SNHG5	0.389419	-0.0482183	0.0507225	0.0824329	0.0150412	0.00506559	4.72407	-3.20575	10.0131	4.4212e-06	0.00149434	2.15288e-20	77.4306	1.37471e-18	1.29498e-15	Magnifier
11_125821462_G_A	11	125821462	G	A	rs11827919	ENSG00000283703	VSIG10L2	2.215	0.141318	-0.128197	0.167889	0.0330712	0.0131107	13.1932	4.27313	-9.77809	2.50913e-32	2.50837e-05	7.46055e-20	77.0154	1.6963e-18	1.59622e-15	Dampener
6_161348134_C_A	6	161348134	C	A	rs73021719	ENSG00000233342		-0.440767	-0.00630145	0.055792	0.0693215	0.0133887	0.00580779	-6.3583	-0.470655	9.60641	8.08812e-10	0.638303	2.28696e-19	73.355	1.08308e-17	1.01809e-14	Magnifier
19_46974306_A_C	19	46974306	A	C	rs12978825	ENSG00000182013	PNMA8A	1.3491	0.0330055	-0.0467805	0.0620923	0.0130216	0.00486088	21.7273	2.53467	-9.62387	7.39083e-66	0.0117049	2.31518e-19	72.583	1.60155e-17	1.50385e-14	Dampener
1_75199299_C_G	1	75199299	C	G	rs28568334	ENSG00000116791	CRYZ	0.10393	0.0545212	-0.057467	0.0821095	0.0180853	0.00608505	1.26575	3.01467	-9.44395	0.206528	0.00277552	1.04967e-18	70.0157	5.88338e-17	5.51861e-14	Magnifier
11_20863164_A_G	11	20863164	A	G	rs78864240	ENSG00000165973	NELL1	1.48558	0.056194	-0.0936498	0.127723	0.020763	0.0100043	11.6312	2.70644	-9.36092	2.12172e-26	0.00714595	1.66014e-18	69.9015	6.23398e-17	5.84124e-14	Dampener
19_52939813_C_T	19	52939813	C	T	rs2608491	ENSG00000288253		-1.54415	-0.178873	0.0896623	0.119854	0.022158	0.0096642	-12.8836	-8.07261	9.27777	4.29593e-31	1.22068e-14	2.15832e-18	69.3627	8.19237e-17	7.66806e-14	Dampener
22_25875265_T_C	22	25875265	T	C	rs1930961	ENSG00000100058	CRYBB2P1	1.55274	0.0143011	-0.0729696	0.115484	0.018201	0.00784846	13.4455	0.785732	-9.29732	4.25473e-32	0.432602	3.29247e-18	67.9254	1.69796e-16	1.58759e-13	Dampener
1_150712926_G_A	1	150712926	G	A	rs111842513	ENSG00000143452	HORMAD1	0.166539	-0.0895893	0.08952	0.133298	0.0327805	0.00974093	1.24937	-2.73301	9.19009	0.212476	0.0066165	6.9617e-18	67.1221	2.552e-16	2.38357e-13	Magnifier
22_42485292_T_C	22	42485292	T	C	rs4147640	ENSG00000183172	SMDT1	-0.563082	-0.0280249	0.0298076	0.0410636	0.00880562	0.00323316	-13.7124	-3.18261	9.21935	2.41103e-34	0.00159647	3.98734e-18	65.5059	5.79389e-16	5.4057e-13	Dampener
1_205789282_G_A	1	205789282	G	A	rs823080	ENSG00000286619		0.663843	-0.0509477	0.0585389	0.0846402	0.0189617	0.00640991	7.84311	-2.68688	9.13256	6.30513e-14	0.00757433	9.42295e-18	65.2582	6.57005e-16	6.12328e-13	Magnifier
1_230849886_T_G	1	230849886	T	G	rs5050	ENSG00000135744	AGT	2.55241	0.0590383	-0.118217	0.165858	0.025357	0.0132566	15.3891	2.32829	-8.91759	1.55942e-40	0.0204975	3.73519e-17	62.1843	3.12773e-15	2.91191e-12	Dampener
1_228407010_C_T	1	228407010	C	T	rs1757158	ENSG00000287315		-0.268248	-0.0258864	0.0364611	0.0512166	0.0109957	0.0041628	-5.23752	-2.35423	8.75878	2.87572e-07	0.0191497	1.20892e-16	60.2273	8.45129e-15	7.8597e-12	Magnifier
19_45221173_G_T	19	45221173	G	T	rs55710026	ENSG00000266903	CEACAM16-AS1	1.90109	0.00506799	-0.0954636	0.132397	0.0194411	0.011082	14.359	0.260685	-8.61427	7.61757e-37	0.794512	3.40361e-16	59.6127	1.15486e-14	1.07286e-11	Dampener
20_2285898_AGTCACTG_A	20	2285898	AGTCACTG	A		ENSG00000286022		0.394072	0.192635	-0.0936253	0.138848	0.0320105	0.0109805	2.83816	6.01788	-8.52652	0.00481986	4.7382e-09	5.15053e-16	58.0313	2.57985e-14	2.3941e-11	Magnifier
9_133788525_A_G	9	133788525	A	G	rs10901302	ENSG00000130720	FIBCD1	-0.521639	-0.0756985	0.069977	0.103978	0.0202223	0.00811899	-5.01683	-3.74332	8.61894	8.49676e-07	0.000213339	3.44305e-16	57.6754	3.09149e-14	2.86581e-11	Magnifier
19_44293278_T_C	19	44293278	T	C	rs8104447	ENSG00000159871	LYPD5	0.299481	0.057558	-0.0535576	0.0822832	0.019936	0.00650092	3.63963	2.88713	-8.23847	0.000316647	0.00413762	4.63626e-15	53.6816	2.35763e-13	2.18317e-10	Magnifier
4_75719006_C_T	4	75719006	C	T	rs13107535	ENSG00000174808	BTC	-1.45824	-0.198054	0.091619	0.13394	0.0311907	0.0112654	-10.8872	-6.34977	8.13279	1.16056e-23	9.15938e-10	8.02964e-15	53.314	2.84271e-13	2.62951e-10	Dampener
2_169729563_G_A	2	169729563	G	A	rs554494	ENSG00000152253	SPC25	0.516337	0.0225032	-0.0863587	0.130677	0.0276072	0.0106403	3.95124	0.81512	-8.11617	9.47844e-05	0.415609	9.28646e-15	52.9532	3.41583e-13	3.15622e-10	Magnifier
1_943687_G_C	1	943687	G	C	rs2465140	ENSG00000272512		-1.17067	-0.0462154	0.0529515	0.0947074	0.0208476	0.0065155	-12.3609	-2.21681	8.12701	1.81637e-28	0.0273388	1.25822e-14	50.4056	1.25039e-12	1.15411e-09	Dampener
19_15882788_C_T	19	15882788	C	T	rs3752145	ENSG00000267594	CYP4F24P	-0.729769	-0.022851	0.0314024	0.0482957	0.0133943	0.00386664	-15.1104	-1.70603	8.12136	1.09236e-39	0.0889196	1.05648e-14	50.3163	1.30856e-12	1.20649e-09	Dampener
10_50863083_A_C	10	50863083	A	C	rs12264845	ENSG00000070748	CHAT	-0.176073	-0.0211626	0.0224601	0.0347701	0.00815289	0.00280284	-5.06391	-2.59572	8.01335	6.76035e-07	0.0098962	2.1877e-14	48.3847	3.50295e-12	3.22621e-09	Magnifier
10_133099271_T_C	10	133099271	T	C	rs6482875	ENSG00000176769	TCERG1L	-0.202966	-0.0247974	0.0517977	0.0882752	0.0201885	0.00662033	-2.29924	-1.22829	7.82404	0.0221213	0.220225	8.55883e-14	48.0315	4.19417e-12	3.85864e-09	Magnifier
7_107528102_A_G	7	107528102	A	G	rs6965674	ENSG00000273055		-1.13161	-0.04959	0.0697062	0.108976	0.0255989	0.00907519	-10.384	-1.93719	7.68096	5.58617e-22	0.053619	1.71916e-13	46.8417	7.69595e-12	7.07258e-09	Dampener
4_39458051_A_G	4	39458051	A	G	rs2125313	ENSG00000163682	RPL9	-4.08262	-0.0802132	0.0796272	0.173242	0.0321706	0.0104733	-23.566	-2.49337	7.60289	6.28217e-59	0.0131992	4.22553e-13	45.4191	1.59076e-11	1.46032e-08	Dampener
21_37507769_C_T	21	37507769	C	T	rs881712	ENSG00000159231	CBR3	-0.217113	-0.00879168	0.0471977	0.0813223	0.0185731	0.0062061	-2.66978	-0.473355	7.60505	0.00796155	0.636267	3.40501e-13	45.2094	1.77055e-11	1.62359e-08	Magnifier
1_110281941_G_A	1	110281941	G	A	rs10735234	ENSG00000134202	GSTM3	-0.0689395	-0.037117	0.0492508	0.100647	0.020466	0.00651743	-0.684962	-1.81359	7.55679	0.494078	0.0707234	5.34131e-13	44.2213	2.93267e-11	2.68633e-08	Magnifier
1_6032172_A_G	1	6032172	A	G	rs6694797	ENSG00000131697	NPHP4	-0.742891	-0.0734337	0.0414097	0.0697835	0.016023	0.00544033	-10.6457	-4.58303	7.61161	6.31412e-23	6.4525e-06	2.8639e-13	44.1743	3.00405e-11	2.74871e-08	Dampener
22_50555686_A_C	22	50555686	A	C	rs760749	ENSG00000100427	MLC1	1.36411	0.0567803	-0.0777352	0.135556	0.0270004	0.0105501	10.063	2.10294	-7.36817	5.20745e-21	0.0362091	1.57662e-12	43.1985	4.9458e-11	4.52046e-08	Dampener
11_104959663_G_GAT	11	104959663	G	GAT	rs368944336	ENSG00000255221	CARD17	-0.590961	-0.0340476	0.0794098	0.136669	0.031905	0.0109321	-4.32404	-1.06715	7.26391	2.02736e-05	0.286723	2.77105e-12	41.5433	1.15289e-10	1.05259e-07	Magnifier
4_69915999_A_C	4	69915999	A	C	rs7435274	ENSG00000171234	UGT2B7	-0.791971	-0.0347474	0.0433643	0.0741912	0.0173334	0.0059669	-10.6747	-2.00465	7.26747	4.09366e-23	0.0458007	2.86999e-12	40.7932	1.69224e-10	1.54332e-07	Dampener
19_7953761_G_A	19	7953761	G	A	rs56275926	ENSG00000171017	LRRC8E	-0.250827	-0.0264382	0.0457313	0.0818507	0.014469	0.0064595	-3.06444	-1.82723	7.07969	0.00235966	0.0685474	8.99503e-12	38.5651	5.29566e-10	4.82435e-07	Magnifier
1_152709456_G_T	1	152709456	G	T	rs4845473	ENSG00000172155	LCE1D	-3.59644	-0.210647	0.0998032	0.291616	0.0462218	0.0143676	-12.3328	-4.5573	6.94642	1.15929e-23	7.66962e-06	2.56192e-11	38.211	6.34944e-10	5.77799e-07	Dampener
4_185905039_A_T	4	185905039	A	T	rs4861651	ENSG00000187821	HELT	-0.684991	-0.00799334	0.0412547	0.0726578	0.015314	0.00588811	-9.42763	-0.521964	7.00645	7.66116e-19	0.602055	1.33053e-11	37.467	9.29742e-10	8.45135e-07	Dampener
19_52004551_C_T	19	52004551	C	T	rs3810109	ENSG00000254521	SIGLEC12	0.172836	0.0309968	-0.0317335	0.0566521	0.0122698	0.00450463	3.05082	2.52628	-7.04465	0.00246347	0.0119826	1.12487e-11	36.7957	1.31179e-09	1.19111e-06	Magnifier
2_113680114_C_T	2	113680114	C	T	rs2708954	ENSG00000125571	IL37	1.14071	0.000677359	-0.162208	0.301096	0.038878	0.0243125	3.78854	0.0174227	-6.67181	0.00017931	0.98611	1.16728e-10	36.1698	1.80853e-09	1.64033e-06	Magnifier
2_191503225_A_G	2	191503225	A	G	rs6731208	ENSG00000284052		0.879989	0.0139118	-0.0489986	0.0875696	0.0157411	0.0071814	10.049	0.883787	-6.82299	6.0331e-21	0.377524	4.19949e-11	35.6679	2.33992e-09	2.11997e-06	Dampener
2_21246306_G_C	2	21246306	G	C	rs12714102	ENSG00000084674	APOB	0.438274	-0.00885045	-0.0245637	0.0428179	0.00715879	0.00351075	10.2358	-1.23631	-6.99672	1.66577e-21	0.217201	1.53299e-11	34.5478	4.15917e-09	3.76404e-06	Dampener
6_37604620_C_T	6	37604620	C	T	rs7748104	ENSG00000112139	MDGA1	-2.15705	-0.0558651	0.0961409	0.182235	0.0475339	0.0146886	-11.8366	-1.17527	6.54525	3.23774e-27	0.240721	2.32765e-10	33.3843	7.56334e-09	6.83726e-06	Dampener
7_1209027_T_G	7	1209027	T	G	rs2949184	ENSG00000178381	ZFAND2A	0.00681235	0.0127452	-0.0326601	0.06283	0.0135	0.0048668	0.108425	0.944089	-6.71079	0.913725	0.345804	9.05673e-11	32.8309	1.00532e-08	9.07804e-06	Magnifier
12_45402893_T_C	12	45402893	T	C	rs7964973	ENSG00000185610	DBX2	0.528784	0.0394578	-0.0307668	0.0591012	0.013011	0.0045919	8.94708	3.03264	-6.70022	2.60937e-17	0.00261265	1.00398e-10	32.2287	1.37051e-08	1.2362e-05	Dampener
3_133451613_C_T	3	133451613	C	T	rs9869311	ENSG00000091513	TF	0.402291	0.0926152	-0.0973279	0.198873	0.0476751	0.0151442	2.02286	1.94263	-6.42672	0.0439013	0.0529149	4.99676e-10	31.732	1.76979e-08	1.59458e-05	Magnifier
19_2787832_T_G	19	2787832	T	G	rs1640266	ENSG00000172006	ZNF554	-0.153231	-0.00186215	0.0349111	0.0682164	0.0140929	0.00544721	-2.24624	-0.132134	6.40899	0.0253432	0.89496	5.03443e-10	29.9693	4.38942e-08	3.95048e-05	Magnifier
3_53111704_T_C	3	53111704	T	C	rs1864367	ENSG00000242142	SERBP1P3	0.659334	0.058633	-0.0361375	0.0683851	0.0171427	0.00572827	9.64149	3.42029	-6.30862	1.84059e-19	0.000722713	8.82723e-10	29.1373	6.74268e-08	6.06167e-05	Dampener
12_96379806_G_A	12	96379806	G	A	rs3213737	ENSG00000084110	HAL	1.11601	0.00832892	-0.0589751	0.118706	0.0272599	0.00951059	9.40143	0.305538	-6.20099	8.6163e-19	0.760144	1.75694e-09	28.8686	7.74584e-08	6.95576e-05	Dampener
21_44483772_C_T	21	44483772	C	T	rs234705	ENSG00000274276		1.08255	0.0420187	-0.0501246	0.0982675	0.0210922	0.00803885	11.0163	1.99214	-6.2353	2.97263e-24	0.0471702	1.3642e-09	28.8562	7.79553e-08	6.99259e-05	Dampener
18_11693152_T_TAATA	18	11693152	T	TAATA		ENSG00000141404	GNAL	-0.178743	0.0306442	0.0453121	0.0951952	0.0194878	0.00735256	-1.87764	1.57248	6.16277	0.0613309	0.116773	2.25327e-09	27.8153	1.33467e-07	0.000119587	Magnifier
3_50347787_CAGG_C	3	50347787	CAGG	C		ENSG00000114378	HYAL1	0.0140754	-0.0153974	-0.065925	0.180012	0.0152632	0.0108306	0.0781918	-1.00879	-6.08693	0.937734	0.313823	3.47057e-09	27.8002	1.3451e-07	0.000120386	Magnifier
19_389805_C_T	19	389805	C	T	rs4897965	ENSG00000183186	C2CD4C	0.774595	0.0185814	-0.0443667	0.0874297	0.00944653	0.00723044	8.85964	1.967	-6.1361	4.6032e-17	0.0500786	2.54254e-09	27.6207	1.47594e-07	0.000131949	Dampener
8_120869022_G_T	8	120869022	G	T	rs7815122	ENSG00000136982	DSCC1	-0.567886	-0.0288158	0.0349506	0.0729479	0.0125795	0.00586695	-7.78481	-2.29069	5.9572	8.57351e-14	0.0226216	6.99657e-09	25.0455	5.59938e-07	0.000500025	Dampener
9_74927609_C_T	9	74927609	C	T	rs4745183	ENSG00000225434	LINC01504	0.745624	0.0580246	-0.0386694	0.0846273	0.0193459	0.00657852	8.81067	2.99932	-5.87812	6.81767e-17	0.00290637	1.05713e-08	24.7869	6.40314e-07	0.00057116	Dampener
5_34651789_T_C	5	34651789	T	C	rs458247	ENSG00000271874		1.48464	0.0873949	-0.0749422	0.164383	0.0356496	0.0131771	9.03155	2.4515	-5.68733	1.33463e-17	0.0147312	2.92689e-08	24.0927	9.1808e-07	0.000818009	Dampener
7_142326607_C_T	7	142326607	C	T	rs17260	ENSG00000211747	TRBV20-1	-0.0293058	0.0547163	-0.0817958	0.174811	0.0442045	0.014476	-0.167643	1.2378	-5.65044	0.866965	0.216681	3.48477e-08	23.7398	1.10276e-06	0.000981458	Magnifier
5_138132658_AT_A	5	138132658	AT	A		ENSG00000253404	CTNNA1-AS1	-0.950808	-0.0434049	0.0386153	0.0814261	0.0199939	0.00669404	-11.6769	-2.1709	5.7686	1.18405e-26	0.0306643	1.81526e-08	23.5973	1.18751e-06	0.0010557	Dampener
10_90490627_T_C	10	90490627	T	C	rs10887850	ENSG00000204021	LIPK	-0.233222	-0.0230216	0.0449498	0.100949	0.022166	0.00786659	-2.31029	-1.0386	5.71401	0.0214818	0.299736	2.57479e-08	23.2957	1.38912e-06	0.00123354	Magnifier
2_74690378_C_T	2	74690378	C	T	rs1063588	ENSG00000115274	INO80B	0.136607	0.0187629	-0.0322767	0.0682065	0.0136472	0.00561904	2.00284	1.37485	-5.74417	0.0460374	0.170225	2.0582e-08	22.9352	1.67554e-06	0.00148621	Magnifier
19_36156605_C_T	19	36156605	C	T	rs4806189	ENSG00000105668	UPK1A	1.43402	-0.102586	0.134269	0.31109	0.0466274	0.024668	4.60968	-2.20012	5.44304	5.75559e-06	0.0284739	1.0499e-07	22.8744	1.72937e-06	0.00153222	Magnifier
7_76138796_C_CAA	7	76138796	C	CAA	rs1363088404	ENSG00000230305		1.45774	0.0036759	-0.0722867	0.160147	0.0358567	0.0129362	9.10253	0.102516	-5.58794	7.94608e-18	0.918408	4.93618e-08	22.841	1.75972e-06	0.00155735	Dampener
13_76228781_G_A	13	76228781	G	A	rs9593109	ENSG00000261105	LMO7-AS1	-0.824977	-0.0788837	0.0413415	0.0878817	0.0202828	0.00722643	-9.38736	-3.8892	5.72087	1.11572e-18	0.000126618	2.34212e-08	22.7333	1.86113e-06	0.00164524	Dampener
8_8548304_C_T	8	8548304	C	T	rs7819167	ENSG00000253958	CLDN23	-1.88518	-0.123346	0.0859392	0.201045	0.0394202	0.0156173	-9.37691	-3.12901	5.50281	1.02924e-18	0.00190641	7.80977e-08	22.478	2.12564e-06	0.00187694	Dampener
19_21770143_C_A	19	21770143	C	A	rs55778393	ENSG00000268555		-0.449542	-0.0157885	0.0254856	0.0560386	0.0125947	0.00444556	-8.022	-1.25359	5.73281	1.76725e-14	0.210859	2.26622e-08	22.3332	2.29204e-06	0.00202158	Dampener
4_185916817_T_C	4	185916817	T	C	rs7694312	ENSG00000248517	LINC02437	-0.992698	-0.0138165	0.0455249	0.10501	0.0245181	0.00812568	-9.45338	-0.563524	5.60259	5.94442e-19	0.573452	4.55013e-08	22.3184	2.30983e-06	0.00203496	Dampener
19_44293278_T_C	19	44293278	T	C	rs8104447	ENSG00000268601		0.165806	0.110844	-0.043259	0.0981091	0.0238221	0.00778955	1.69002	4.65299	-5.55347	0.0919625	4.69932e-06	5.88313e-08	21.7237	3.14875e-06	0.0027709	Magnifier
19_28259908_T_C	19	28259908	T	C	rs11671795	ENSG00000261770		0.517297	0.0036677	-0.0197626	0.0435555	0.00729093	0.00347664	11.8767	0.50305	-5.68439	2.20625e-27	0.615257	3.03611e-08	21.1539	4.23834e-06	0.0037255	Dampener
5_175572010_C_T	5	175572010	C	T	rs6556241	ENSG00000251623	FAM153B	1.51949	0.119639	-0.0739694	0.186406	0.0428431	0.0137972	8.15154	2.79248	-5.36119	7.99843e-15	0.00553763	1.66271e-07	20.7167	5.32495e-06	0.00467531	Dampener
8_130751267_T_C	8	130751267	T	C	rs4345520	ENSG00000229140	CCDC26	0.17732	0.0686588	-0.0341004	0.0810601	0.0201289	0.00619259	2.18751	3.41095	-5.50665	0.0293991	0.000725924	7.69254e-08	20.499	5.96611e-06	0.00523228	Magnifier
1_1846357_G_A	1	1846357	G	A	rs2748988	ENSG00000178821	TMEM52	0.744237	0.0210057	-0.038858	0.0938899	0.0235705	0.00715798	7.9267	0.891184	-5.42862	3.35362e-14	0.373463	1.13731e-07	20.1471	7.17073e-06	0.00628156	Dampener
12_31240622_C_G	12	31240622	C	G	rs7308494	ENSG00000177359		0.15044	0.0514641	-0.0656339	0.163539	0.0367668	0.0126648	0.919905	1.39975	-5.18238	0.358321	0.16251	3.91421e-07	18.9334	1.35362e-05	0.0118442	Magnifier
22_45731050_A_G	22	45731050	A	G	rs2350629	ENSG00000100376	FAM118A	-1.12947	0.0456234	-0.0452989	0.120739	0.0238199	0.00863271	-9.35467	1.91535	-5.24736	1.87992e-18	0.056353	2.95172e-07	18.8507	1.41359e-05	0.0123548	Magnifier
2_190526205_C_T	2	190526205	C	T	rs2289226	ENSG00000128699	ORMDL1	-0.669712	-0.0617567	0.033179	0.0782563	0.0172684	0.00626031	-8.55793	-3.57628	5.2999	4.27603e-16	0.000399191	2.14896e-07	18.7509	1.48953e-05	0.0130036	Dampener
7_73248586_C_T	7	73248586	C	T	rs4286826	ENSG00000165171	METTL27	-0.971214	-0.0209789	0.037196	0.0896149	0.0214718	0.0070553	-10.8376	-0.977048	5.27206	1.12921e-23	0.329243	2.46586e-07	18.1217	2.07229e-05	0.0180704	Dampener
19_16022144_A_G	19	16022144	A	G	rs8102331	ENSG00000171903	CYP4F11	-0.162778	0.0374569	-0.03609	0.0994957	0.0210199	0.00697287	-1.63604	1.78198	-5.17577	0.103017	0.0757044	4.19048e-07	17.4903	2.88775e-05	0.0251523	Magnifier
11_57311754_G_T	11	57311754	G	T	rs2848638	ENSG00000214872	SMTNL1	-0.0861042	-0.0381037	0.0239625	0.0578524	0.0125508	0.00459975	-1.48834	-3.03596	5.20952	0.137598	0.0025863	3.34306e-07	17.2573	3.26448e-05	0.0284009	Magnifier
12_109830241_T_G	12	109830241	T	G	rs6606707	ENSG00000139445	FOXN4	-0.293511	0.0128468	0.0168659	0.0401511	0.00876422	0.00325685	-7.31017	1.46582	5.1786	1.94878e-12	0.143665	3.95345e-07	16.2606	5.52006e-05	0.0479694	Dampener
21_45525685_G_A	21	45525685	G	A	rs1051981	ENSG00000280071		1.1773	0.0593618	-0.0298276	0.0797321	0.0167221	0.00587376	14.7658	3.54989	-5.07811	4.11517e-38	0.000443655	6.71612e-07	16.2491	5.55353e-05	0.0482046	Dampener
3_46556948_T_G	3	46556948	T	G	rs17030627	ENSG00000012223	LTF	-0.374005	-0.0774874	0.109849	0.292107	0.0765831	0.0231564	-1.28037	-1.01181	4.74378	0.201309	0.312353	3.19102e-06	16.1548	5.83712e-05	0.0506078	Magnifier
19_54657069_C_T	19	54657069	C	T	rs42318	ENSG00000167608	TMC4	1.47214	0.0849338	-0.0646823	0.164865	0.0410952	0.0131882	8.92939	2.06676	-4.90455	3.05545e-17	0.0395173	1.50752e-06	16.12	5.94515e-05	0.051485	Dampener
8_42157902_T_C	8	42157902	T	C	rs2272733	ENSG00000070501	POLB	-0.150749	0.087006	-0.0400997	0.10231	0.0226176	0.00807591	-1.47344	3.84682	-4.96535	0.141607	0.000142989	1.11884e-06	16.0278	6.24181e-05	0.0539916	Magnifier
19_17358133_G_A	19	17358133	G	A	rs3826729	ENSG00000160113	NR2F6	0.0566273	-0.00391971	-0.0179927	0.0430111	0.0110523	0.00350607	1.31657	-0.354652	-5.13187	0.188903	0.723078	4.89523e-07	15.8495	6.85845e-05	0.059257	Magnifier
12_54531264_C_T	12	54531264	C	T	rs769372	ENSG00000248265	FLJ12825	0.361653	0.020747	-0.0150086	0.0410287	0.00950167	0.00292392	8.81462	2.18352	-5.13305	1.02632e-16	0.0297187	5.15252e-07	15.596	7.84206e-05	0.067677	Dampener
9_21040145_G_C	9	21040145	G	C	rs10757177	ENSG00000188921	HACD4	-0.393723	-0.0264217	0.0195742	0.0503905	0.0110293	0.00389764	-7.81342	-2.39558	5.02207	7.83805e-14	0.0171468	8.73376e-07	15.1253	0.000100604	0.0867205	Dampener
12_48885692_T_C	12	48885692	T	C	rs2731105	ENSG00000177627	C12orf54	-0.33243	-0.00141506	0.0591393	0.154133	0.0297504	0.0124179	-2.15677	-0.0475644	4.76242	0.0317385	0.962092	2.85912e-06	15.077	0.000103211	0.0888644	Magnifier
6_42660017_A_G	6	42660017	A	G	rs9394917	ENSG00000112619	PRPH2	0.471243	0.0203293	-0.018592	0.0466958	0.0113575	0.00372643	10.0918	1.78994	-4.98923	4.37574e-21	0.0743555	1.00738e-06	14.7298	0.000124072	0.106702	Dampener
19_36758494_G_T	19	36758494	G	T	rs7253462	ENSG00000267053		0.691158	0.0237642	-0.0343601	0.0929274	0.0203789	0.00707032	7.43761	1.16612	-4.85976	8.78303e-13	0.24439	1.88629e-06	14.6938	0.000126459	0.108628	Dampener
7_1088494_T_C	7	1088494	T	C	rs74785791	ENSG00000224079		-1.51814	-0.0172593	0.0705814	0.193263	0.0263889	0.0150701	-7.85529	-0.654038	4.68354	5.39476e-14	0.513532	4.23018e-06	14.6717	0.000127955	0.109785	Dampener
1_38284616_G_C	1	38284616	G	C	rs12760154	ENSG00000204084	INPP5B	-0.000218648	-0.0366523	0.0223288	0.0576643	0.0119988	0.00454753	-0.00379173	-3.05465	4.91008	0.996977	0.00243259	1.48566e-06	14.1869	0.000165517	0.141848	Magnifier
19_54749060_C_T	19	54749060	C	T	rs11668526	ENSG00000244482	LILRA6	0.0401828	0.0207691	-0.0406293	0.109241	0.0269574	0.00860747	0.367835	0.770443	-4.72024	0.713233	0.441575	3.5271e-06	13.8809	0.000194767	0.166721	Magnifier
3_24443954_T_A	3	24443954	T	A	rs13065876	ENSG00000151090	THRB	-0.18808	-0.0538171	0.0288451	0.0735962	0.0173314	0.00605832	-2.55556	-3.10518	4.76124	0.0110575	0.00209141	2.85538e-06	13.4889	0.000239984	0.205186	None
10_82019997_T_G	10	82019997	T	G	rs3844126	ENSG00000151224	MAT1A	-1.14467	0.0958701	0.0575416	0.157906	0.035367	0.0124828	-7.24908	2.71072	4.60967	3.05302e-12	0.00705837	5.7892e-06	13.4701	0.000242392	0.207003	None
11_119018023_T_C	11	119018023	T	C	rs1168815	ENSG00000172273	HINFP	-0.376187	-0.02377	0.0210492	0.0542854	0.0125199	0.00438321	-6.92981	-1.89857	4.80224	2.22243e-11	0.0585306	2.36667e-06	13.3274	0.000261553	0.223104	None
4_80491820_T_C	4	80491820	T	C	rs2165387	ENSG00000250334	LINC00989	-0.563622	-0.0448385	0.030473	0.0768723	0.0194634	0.00644377	-7.33193	-2.30374	4.72906	1.69283e-12	0.0218448	3.41522e-06	13.2835	0.000267756	0.228128	None
5_32325591_C_T	5	32325591	C	T	rs2963968	ENSG00000150712	MTMR12	0.0800988	0.0141582	-0.0183838	0.0473209	0.0129484	0.00376353	1.69267	1.09343	-4.88471	0.0914504	0.274984	1.6609e-06	13.2473	0.000272978	0.232304	None
11_1996297_G_A	11	1996297	G	A	rs217219	ENSG00000214026	MRPL23	-0.638606	0.000580773	-0.0277539	0.124997	0.0150061	0.00589517	-5.10899	0.0387025	-4.7079	1.15488e-06	0.969154	3.94066e-06	12.9071	0.000327347	0.278245	None
19_43815568_C_A	19	43815568	C	A	rs8113515	ENSG00000243137	PSG4	-2.72439	-0.165619	0.05184	0.210764	0.0380832	0.0114372	-12.9263	-4.34888	4.53257	2.51385e-26	1.90081e-05	8.66073e-06	12.7783	0.000350669	0.297718	None
7_64311557_G_A	7	64311557	G	A	rs6980403	ENSG00000213640	EEF1DP4	-0.757872	-0.0143509	0.0358186	0.0993057	0.0189033	0.00775668	-7.6317	-0.759174	4.61777	2.4288e-13	0.448277	5.63758e-06	12.7411	0.00035771	0.303338	None
7_99974968_G_A	7	99974968	G	A	rs6975563	ENSG00000121716	PILRB	0.137159	-0.0284958	0.0270813	0.0759615	0.0135224	0.00580648	1.80564	-2.1073	4.66397	0.0718739	0.0358264	4.6352e-06	12.6376	0.000378056	0.320214	None
19_4359525_A_G	19	4359525	A	G	rs12462529	ENSG00000267769		-0.906859	-0.0220765	0.0410683	0.113389	0.0238316	0.00902055	-7.99776	-0.926356	4.55275	2.03732e-14	0.354925	7.58486e-06	12.5968	0.0003864	0.326894	None
1_23700811_C_T	1	23700811	C	T	rs9887921	ENSG00000125945	ZNF436	0.561377	0.0260001	-0.0286903	0.0775236	0.0110986	0.0061599	7.24136	2.34264	-4.6576	3.08894e-12	0.0197287	4.69142e-06	12.5795	0.000390001	0.32955	None
7_564213_G_A	7	564213	G	A	rs62433864	ENSG00000223855	PDGFA-DT	0.814851	0.0129212	-0.0392434	0.108035	0.0151779	0.00851324	7.54245	0.851315	-4.60969	4.31584e-13	0.395222	5.77079e-06	12.4686	0.000413841	0.349282	None
11_130750642_A_C	11	130750642	A	C	rs2298566	ENSG00000120451	SNX19	-0.5133	-0.0280053	0.0237586	0.0667416	0.0156127	0.00508886	-7.69085	-1.79375	4.66875	1.78784e-13	0.0737713	4.52431e-06	12.2342	0.000469216	0.395549	None
7_55881917_A_G	7	55881917	A	G	rs1605029	ENSG00000146733	PSPH	0.702114	0.00601053	-0.0286516	0.0857408	0.0175234	0.00626355	8.1888	0.343001	-4.57434	7.18001e-15	0.731818	6.96982e-06	12.0217	0.000525857	0.442771	None
3_49938227_C_G	3	49938227	C	G	rs3774758	ENSG00000234667	ACTL11P	-0.210133	0.00398018	0.0115856	0.0306233	0.00749074	0.00242927	-6.86187	0.531347	4.76916	3.28296e-11	0.595527	2.80344e-06	11.5327	0.000683825	0.575097	None
1_170633896_T_C	1	170633896	T	C	rs659580	ENSG00000271811		1.04341	0.0748803	-0.0408477	0.134467	0.0255059	0.00923541	7.7596	2.9358	-4.42295	2.03325e-13	0.00357657	1.3744e-05	11.3992	0.00073476	0.617198	None
2_114399145_G_A	2	114399145	G	A	rs73955042	ENSG00000236397	DDX11L2	0.202754	-0.00949912	0.0293841	0.102088	0.0204196	0.0066006	1.98608	-0.465196	4.45173	0.0482028	0.642128	1.21614e-05	11.1028	0.000861986	0.723206	None
22_24255296_C_T	22	24255296	C	T	rs4822455	ENSG00000099984	GSTT2	-1.46524	-0.0247915	0.0494981	0.168957	0.0370503	0.0115085	-8.67229	-0.66913	4.301	4.52728e-16	0.503906	2.32247e-05	10.8518	0.000986975	0.827085	None
7_30746690_A_C	7	30746690	A	C	rs757857	ENSG00000106113	CRHR2	-0.386093	-0.00128012	0.0207455	0.0560754	0.0145291	0.00462272	-6.88524	-0.0881073	4.48774	2.842e-11	0.929845	1.00227e-05	10.6119	0.0011236	0.940456	None
9_112297704_G_A	9	112297704	G	A	rs7043236	ENSG00000213539	YBX1P6	-0.643795	0.0191989	0.0280076	0.0816012	0.0185582	0.00640981	-7.88953	1.03453	4.36949	4.30785e-14	0.301629	1.67795e-05	10.3641	0.0012849	1	None
6_138142737_A_G	6	138142737	A	G	rs2788289	ENSG00000237499	WAKMAR2	-0.795448	-0.0886781	0.0335104	0.0996339	0.024091	0.00775603	-7.98371	-3.68097	4.32057	2.59109e-14	0.000270429	2.10556e-05	10.1126	0.00147259	1	None
7_128580048_A_T	7	128580048	A	T	rs3778751	ENSG00000128604	IRF5	-0.0232678	-0.0490546	0.0200663	0.0574537	0.0143186	0.00457131	-0.404983	-3.42592	4.38961	0.68575	0.000688247	1.53977e-05	9.8375	0.0017099	1	None
7_72213483_A_G	7	72213483	A	G	rs6973267	ENSG00000277149	TYW1B	0.520771	-0.0139044	0.0200152	0.0583353	0.0138064	0.00456644	8.9272	-1.0071	4.3831	3.14468e-17	0.31461	1.61966e-05	9.77397	0.00177	1	None
1_89475930_G_<CN0>	1	89475930	G	<CN0>	rs559773277	ENSG00000117226	GBP3	-0.355106	0.0297928	-0.0327675	0.0986226	0.0201683	0.00772289	-3.60065	1.47721	-4.24291	0.000366354	0.140553	2.86644e-05	9.69056	0.00185217	1	None
8_17680676_A_G	8	17680676	A	G	rs430371	ENSG00000253671		-0.536436	-0.0461102	0.0278019	0.0792394	0.0192181	0.00648398	-6.76982	-2.39931	4.28778	6.23633e-11	0.0170109	2.35679e-05	9.57914	0.001968	1	None
2_85545490_T_C	2	85545490	T	C	rs7428	ENSG00000246575		-0.520728	-0.0196994	0.0282318	0.0801935	0.0200503	0.00662309	-6.4934	-0.982502	4.26263	3.18976e-10	0.326609	2.62778e-05	9.55346	0.00199573	1	None
2_35304873_G_T	2	35304873	G	T	rs1922358	ENSG00000237320		0.853967	-0.0103263	-0.0439535	0.136356	0.0210483	0.010601	6.26277	-0.490601	-4.14618	1.16987e-09	0.624035	4.29154e-05	9.37012	0.00220552	1	None
19_9312256_C_T	19	9312256	C	T	rs73498852	ENSG00000188000	OR7D2	0.885336	0.00235321	-0.0218942	0.081434	0.00664145	0.00511953	10.8718	0.354322	-4.27659	1.8284e-22	0.723343	2.57161e-05	9.09863	0.00255801	1	None
10_123685862_C_A	10	123685862	C	A	rs11200264	ENSG00000226864	ATE1-AS1	-0.477999	-0.00952091	0.0237892	0.0671617	0.0161989	0.00559188	-7.11713	-0.58775	4.25424	7.04942e-12	0.557132	2.72242e-05	9.0983	0.00255847	1	None
7_142326607_C_T	7	142326607	C	T	rs17260	ENSG00000211746	TRBV19	0.074145	0.0687922	-0.0502478	0.150471	0.0380196	0.0124825	0.492754	1.80939	-4.02546	0.622507	0.0713149	7.06316e-05	8.85728	0.00291923	1	None
7_22894735_A_T	7	22894735	A	T	rs3757447	ENSG00000228649	SNHG26	0.172783	-0.0359573	0.0306204	0.103327	0.0227641	0.00738321	1.67221	-1.57956	4.14731	0.0955641	0.11522	4.40821e-05	8.81668	0.00298489	1	None
1_19945189_A_G	1	19945189	A	G	rs1770489	ENSG00000270136	MICOS10-NBL1	0.307931	-0.0358783	-0.0730649	0.224642	0.0439727	0.0187978	1.37076	-0.815923	-3.88689	0.171393	0.415279	0.000122168	8.71023	0.0031643	1	None
20_43853153_T_G	20	43853153	T	G	rs2071651	ENSG00000124107	SLPI	-0.0693888	-0.115281	0.047644	0.147961	0.0310509	0.0118806	-0.468965	-3.71264	4.01023	0.63941	0.000239844	7.54831e-05	8.67899	0.003219	1	None
2_108912673_C_A	2	108912673	C	A	rs13410305	ENSG00000198203	SULT1C2	0.555754	0.0090928	-0.021784	0.0610276	0.0139674	0.00514377	9.10659	0.651002	-4.23502	1.06187e-17	0.515536	2.94844e-05	8.44509	0.00366031	1	None
7_155103374_A_G	7	155103374	A	G	rs60945883	ENSG00000273117	INSIG1-DT	0.504179	0.0460068	-0.027057	0.0798536	0.0199358	0.00657182	6.31379	2.30774	-4.11713	8.63909e-10	0.0216175	4.89038e-05	8.35005	0.00385677	1	None
2_88469863_G_C	2	88469863	G	C	rs6547758	ENSG00000144115	THNSL2	1.42954	0.0344902	-0.0212238	0.0903371	0.0173181	0.00511069	15.8245	1.99157	-4.15283	7.92476e-36	0.0473394	4.34368e-05	8.05745	0.00453169	1	None
6_42928461_C_T	6	42928461	C	T	rs10948059	ENSG00000124587	PEX6	0.233187	0.00505575	0.0184892	0.0633867	0.0134797	0.00442051	3.67881	0.375063	4.18259	0.000281183	0.707867	3.82145e-05	7.97782	0.00473539	1	None
12_10132283_C_T	12	10132283	C	T	rs7313235	ENSG00000172322	CLEC12A	1.0463	0.0531718	-0.0359368	0.115113	0.0216497	0.00902733	9.08936	2.45601	-3.98089	8.72863e-18	0.0145516	8.51663e-05	7.95491	0.00479572	1	None
11_614864_C_T	11	614864	C	T	rs1061501	ENSG00000185507	IRF7	-0.0295704	0.131153	-0.0644955	0.222171	0.0501205	0.0168609	-0.133097	2.61675	-3.82516	0.894197	0.0092757	0.000157581	7.94158	0.00483117	1	None
6_166750452_A_G	6	166750452	A	G	rs7771603	ENSG00000286760		-0.220265	-0.00748303	0.0121484	0.034473	0.00697231	0.00283224	-6.38948	-1.07325	4.28934	5.50812e-10	0.283948	2.38236e-05	7.93958	0.00483651	1	None
11_72463462_G_A	11	72463462	G	A	rs58249351	ENSG00000186635	ARAP1	-0.0687754	-0.000656323	0.0242636	0.074113	0.0151288	0.00593154	-0.927979	-0.0433824	4.0906	0.354088	0.965422	5.47755e-05	7.89477	0.00495778	1	None
2_241821504_C_T	2	241821504	C	T	rs9288742	ENSG00000172478	MAB21L4	0.0432333	0.0240208	-0.0261251	0.0805727	0.0183923	0.00643875	0.536575	1.30603	-4.05747	0.59192	0.192429	6.18757e-05	7.83043	0.00513738	1	None
19_36230174_T_C	19	36230174	T	C	rs12459634	ENSG00000161265	U2AF1L4	-0.0352305	-0.017565	0.0229408	0.0685906	0.0125219	0.00561727	-0.513635	-1.40274	4.08398	0.607844	0.161611	5.68571e-05	7.76557	0.00532515	1	None
20_1462151_C_T	20	1462151	C	T	rs6135060	ENSG00000196209	SIRPB2	-0.0255895	-0.000708483	-0.0293673	0.0952271	0.0173248	0.00729525	-0.26872	-0.0408941	-4.02554	0.788316	0.967405	7.09658e-05	7.75931	0.00534364	1	None
3_137851198_T_C	3	137851198	T	C	rs2724692	ENSG00000118017	A4GNT	0.231334	0.0184308	-0.0111948	0.0331092	0.00834421	0.00261199	6.98699	2.20881	-4.28594	1.53905e-11	0.0278594	2.42617e-05	7.69679	0.00553191	1	None
1_43415465_G_T	1	43415465	G	T	rs2297976	ENSG00000227533	SLC2A1-DT	0.752511	0.0160212	-0.0287641	0.0874264	0.0160851	0.00719642	8.60737	0.996028	-3.997	2.97736e-16	0.319959	7.88987e-05	7.59463	0.00585424	1	None
12_11158728_C_G	12	11158728	C	G	rs10772414	ENSG00000275778		-0.925021	-0.044137	0.0332356	0.103689	0.0233496	0.00852413	-8.92114	-1.89027	3.899	2.93717e-17	0.0595748	0.000116448	7.22176	0.0072025	1	None
21_35819063_T_C	21	35819063	T	C	rs3453	ENSG00000180509	KCNE1	-0.306915	-0.0293844	0.0167032	0.0501503	0.0123611	0.00410387	-6.11991	-2.37717	4.07011	2.64497e-09	0.0180449	5.85811e-05	7.02218	0.00805062	1	None
19_29757697_G_A	19	29757697	G	A	rs2193516	ENSG00000287272		-0.191457	-0.0091389	0.01028	0.030244	0.00747515	0.00244974	-6.3304	-1.22257	4.19636	7.80581e-10	0.222345	3.51142e-05	6.99771	0.0081614	1	None
20_43311705_G_T	20	43311705	G	T	rs874386	ENSG00000283440	LINC01260	-1.16897	-0.0884971	0.0383354	0.124497	0.0266801	0.0100743	-9.38958	-3.31696	3.80526	9.88494e-19	0.00100887	0.000169774	6.86013	0.008814	1	None
5_36954812_G_A	5	36954812	G	A	rs292182	ENSG00000285967	NIPBL-DT	0.401163	0.0424981	-0.0181647	0.0568649	0.0140768	0.00454762	7.05468	3.01902	-3.99433	9.88947e-12	0.00273289	7.99881e-05	6.68568	0.00971903	1	None
3_195652708_T_C	3	195652708	T	C	rs6783079	ENSG00000207650	MIR570	1.63116	0.137258	-0.0799583	0.279002	0.0686341	0.0225224	5.84641	1.99985	-3.55016	1.1815e-08	0.046316	0.000444617	6.63829	0.00998098	1	None
22_19279641_C_A	22	19279641	C	A	rs3761407	ENSG00000287146		0.444966	0.0186328	-0.0239486	0.071921	0.0123814	0.00610338	6.18687	1.50491	-3.92383	1.85069e-09	0.133546	0.000105541	6.6274	0.0100422	1	None
11_45279388_CG_C	11	45279388	CG	C	rs1022350510	ENSG00000019505	SYT13	-0.262497	-0.0241598	0.0131431	0.0395327	0.00995914	0.00324667	-6.64	-2.42589	4.04817	1.29232e-10	0.0158118	6.4368e-05	6.42124	0.0112763	1	None
1_156147558_C_T	1	156147558	C	T	rs3738581	ENSG00000196189	SEMA4A	0.432275	0.0212685	-0.0179834	0.0593758	0.0121074	0.00456543	7.28033	1.75665	-3.93904	2.49295e-12	0.0798968	0.000101606	6.25853	0.0123596	1	None
7_38414417_G_A	7	38414417	G	A	rs62445059	ENSG00000228668	TRGV5P	0.174561	-0.0302775	0.0488461	0.177918	0.0323004	0.013342	0.98113	-0.937374	3.66108	0.327247	0.349243	0.000295586	6.23101	0.0125532	1	None
7_23138474_C_T	7	23138474	C	T	rs7787110	ENSG00000230042	AK3P3	-0.598665	0.00563071	0.0258126	0.0851343	0.0212551	0.00673941	-7.032	0.264911	3.83011	1.1545e-11	0.791239	0.000154114	6.14118	0.0132069	1	None
10_77020330_G_A	10	77020330	G	A	rs1259514	ENSG00000226051	ZNF503-AS1	-0.0460717	0.0384082	-0.0406206	0.139326	0.0309903	0.011052	-0.330675	1.23936	-3.6754	0.741098	0.216076	0.000277011	6.07162	0.0137371	1	None
4_25164735_T_C	4	25164735	T	C	rs62411567	ENSG00000281501	SEPSECS-AS1	-0.00435339	0.0119186	-0.0497994	0.165942	0.0250366	0.0138291	-0.0262343	0.476046	-3.60106	0.979086	0.634348	0.000364272	6.03777	0.014003	1	None
11_134116125_G_A	11	134116125	G	A	rs12180	ENSG00000166105	GLB1L3	-0.0163598	0.0234137	-0.0221011	0.0711371	0.0168877	0.00575031	-0.229976	1.38643	-3.84346	0.81825	0.166528	0.000146086	5.99763	0.0143251	1	None
3_254202_C_T	3	254202	C	T	rs17263957	ENSG00000224318	CHL1-AS2	0.854733	-0.031926	-0.0467139	0.162461	0.0202289	0.0129474	5.26116	-1.57823	-3.60798	2.54334e-07	0.115558	0.000355965	5.86445	0.0154497	1	None
6_149943918_C_T	6	149943918	C	T	rs10747275	ENSG00000120253	NUP43	0.0258896	0.0204269	-0.0179699	0.0569125	0.0145386	0.00462509	0.454902	1.40501	-3.88531	0.649482	0.16095	0.000123442	5.79257	0.016094	1	None
1_1812688_A_G	1	1812688	A	G	rs6603803	ENSG00000231050	GNB1-DT	0.328069	0.00667437	-0.0178703	0.0572167	0.0143759	0.00458833	5.7338	0.464274	-3.89472	2.22791e-08	0.642771	0.000118513	5.79155	0.0161034	1	None
8_10679087_C_T	8	10679087	C	T	rs2409652	ENSG00000258724	PINX1	0.175044	-0.0211203	-0.0554516	0.199355	0.0389566	0.0157815	0.878052	-0.542149	-3.51371	0.380553	0.588079	0.000502795	5.69336	0.0170292	1	None
6_150213499_A_G	6	150213499	A	G	rs7742692	ENSG00000203722	RAET1G	0.706477	0.0409714	-0.0279151	0.0941015	0.0211803	0.00740677	7.5076	1.93441	-3.76886	5.78733e-13	0.0538958	0.000195031	5.65102	0.0174453	1	None
22_42659964_G_A	22	42659964	G	A	rs4822099	ENSG00000205702	CYP2D7	0.538014	-0.00081961	0.0432189	0.158222	0.016483	0.0119716	3.40038	-0.0497245	3.61013	0.000755921	0.960371	0.000356779	5.59993	0.0179612	1	None
12_31240334_C_T	12	31240334	C	T	rs10743750	ENSG00000013573	DDX11	-0.550788	-0.0515492	0.019107	0.0643752	0.0144563	0.00498166	-8.5559	-3.56587	3.83547	5.20657e-16	0.000415162	0.000151507	5.54226	0.0185626	1	None
4_68521207_A_T	4	68521207	A	T	rs9997057	ENSG00000270228		-0.0609771	-0.000454258	0.0126238	0.0382883	0.00550974	0.00319313	-1.59258	-0.0824463	3.95342	0.112209	0.934349	9.38463e-05	5.5102	0.0189058	1	None
21_35820324_T_C	21	35820324	T	C	rs11909074	ENSG00000276289		0.251196	0.0302062	-0.0135403	0.0428428	0.0106762	0.00348103	5.8632	2.82932	-3.88975	1.09306e-08	0.00495142	0.000121016	5.35589	0.0206524	1	None
11_43871797_G_A	11	43871797	G	A	rs1518822	ENSG00000149084	HSD17B12	0.697695	0.0209484	-0.0186795	0.062753	0.0156392	0.00494849	11.1181	1.33948	-3.77479	1.28842e-24	0.181321	0.000192009	5.2082	0.0224806	1	None
3_150306490_T_C	3	150306490	T	C	rs2868946	ENSG00000144895	EIF2A	0.469935	0.0540304	-0.0164529	0.053156	0.0124122	0.00433977	8.84068	4.35301	-3.79121	6.27436e-17	1.79974e-05	0.000177456	5.07491	0.0242745	1	None
2_75913595_A_G	2	75913595	A	G	rs13391581	ENSG00000270696		-0.0725367	-0.0383869	0.0332927	0.116804	0.0229641	0.0092781	-0.621014	-1.6716	3.58831	0.535019	0.0955418	0.000382802	5.06037	0.0244791	1	None
20_44043228_G_A	20	44043228	G	A	rs2251212	ENSG00000244274	DBNDD2	0.112206	-0.00871613	0.0174548	0.0626339	0.0123666	0.00465941	1.79146	-0.704814	3.74615	0.0741517	0.481421	0.000215742	4.89014	0.0270104	1	None
1_152881649_T_C	1	152881649	T	C	rs11205130	ENSG00000163207	IVL	-1.57372	0.0302397	0.0552269	0.232439	0.0259412	0.0163799	-6.77049	1.1657	3.37162	6.09257e-11	0.244555	0.000844506	4.82735	0.0280116	1	None
19_9536418_C_T	19	9536418	C	T	rs10406056	ENSG00000174652	ZNF266	0.202056	-0.00774744	0.0155134	0.0517506	0.0122225	0.00411823	3.90441	-0.633869	3.76701	0.000114437	0.526594	0.00019608	4.78851	0.0286501	1	None
13_114012934_A_G	13	114012934	A	G	rs7317764	ENSG00000139835	GRTP1	0.0386763	0.0116307	-0.0147226	0.0501244	0.0116676	0.00388149	0.771607	0.99684	-3.79303	0.440894	0.319559	0.000178496	4.73865	0.0294922	1	None
5_176084160_A_G	5	176084160	A	G	rs4868678	ENSG00000048140	TSPAN17	-0.32381	-0.0177817	0.0146151	0.0501413	0.0106113	0.00388601	-6.45794	-1.67574	3.76096	3.6998e-10	0.0947294	0.000202331	4.63137	0.0313925	1	None
20_42471693_G_T	20	42471693	G	T	rs11086895	ENSG00000124191	TOX2	-0.488934	0.00717481	0.021645	0.0730795	0.0185278	0.00597091	-6.69043	0.387246	3.62507	9.29465e-11	0.698828	0.000334286	4.49552	0.0339837	1	None
5_140566244_A_G	5	140566244	A	G	rs6580182	ENSG00000272674	PCDHB16	0.520836	0.0697016	-0.0250069	0.0865532	0.0203683	0.00701862	6.01752	3.42207	-3.56294	4.60466e-09	0.000697738	0.000422132	4.37236	0.0365264	1	None
8_144663075_G_A	8	144663075	G	A	rs1809148	ENSG00000147813	NAPRT	-0.164589	0.0096151	-0.0207549	0.0836439	0.0134402	0.00572861	-1.96773	0.715399	-3.62302	0.0500894	0.474891	0.000343085	4.33892	0.0372505	1	None
1_228426311_ACG_A	1	228426311	ACG	A	rs764899585	ENSG00000154358	OBSCN	-0.066287	0.0555106	-0.0258754	0.092564	0.0222344	0.0073238	-0.716121	2.49661	-3.53306	0.474417	0.013014	0.000473847	4.23592	0.0395773	1	None
19_3762698_C_T	19	3762698	C	T	rs13960	ENSG00000183617	MRPL54	0.358341	0.0119895	-0.014566	0.0482589	0.0116041	0.00395349	7.42538	1.03321	-3.68434	9.61149e-13	0.302266	0.000267476	4.11894	0.0424055	1	None
12_56384804_G_A	12	56384804	G	A	rs705699	ENSG00000139531	SUOX	0.0430603	0.00442785	-0.0146058	0.0496887	0.0122496	0.00396579	0.866601	0.361469	-3.68295	0.386779	0.71798	0.000269442	4.11404	0.0425286	1	None
20_43311705_G_T	20	43311705	G	T	rs874386	ENSG00000132832		-0.69136	-0.0514322	0.03322	0.11885	0.025664	0.00981166	-5.81709	-2.00406	3.38576	1.40678e-08	0.0458608	0.000796467	3.88813	0.0486286	1	None
20_3787755_C_T	20	3787755	C	T	rs4813643	ENSG00000275491	LINC01730	-0.0424643	-0.0120433	0.0208221	0.0721094	0.0180367	0.0058919	-0.588887	-0.667712	3.53401	0.556336	0.504791	0.000467351	3.8689	0.0491887	1	None
9_130196537_C_T	9	130196537	C	T	rs10987650	ENSG00000196152	ZNF79	0.0407505	0.00728234	-0.0156105	0.0537918	0.0135352	0.00430952	0.75756	0.53803	-3.62233	0.449243	0.59091	0.000339475	3.81525	0.0507881	1	None
13_49540727_C_A	13	49540727	C	A	rs6561490	ENSG00000275202		0.395087	0.0202863	-0.0202422	0.0698931	0.0166258	0.00573924	5.65273	1.22017	-3.52698	3.48399e-08	0.223407	0.000478205	3.76694	0.0522753	1	None
8_27401964_A_C	8	27401964	A	C	rs1126452	ENSG00000120915	EPHX2	-0.00528266	0.00101085	0.0220686	0.0773348	0.0163789	0.00631557	-0.068309	0.061717	3.49432	0.94558	0.950825	0.00054139	3.64183	0.056345	1	None
11_71167449_G_T	11	71167449	G	T	rs12785878	ENSG00000254682		0.908759	0.0616886	-0.0293303	0.112038	0.0281914	0.00867699	8.11116	2.1882	-3.38024	1.20162e-14	0.0293375	0.000814495	3.61307	0.0573273	1	None
4_187123784_T_C	4	187123784	T	C	rs6552962	ENSG00000145476	CYP4V2	-0.0168063	0.0204277	-0.0201565	0.0770868	0.0162187	0.00572762	-0.218018	1.25952	-3.51917	0.827549	0.208755	0.000499307	3.58188	0.0584131	1	None
3_158519446_T_C	3	158519446	T	C	rs2244996	ENSG00000272247		-0.435286	-0.048663	0.0216158	0.0742984	0.0175901	0.00623282	-5.85862	-2.76649	3.46806	1.11466e-08	0.00598809	0.000592702	3.52306	0.0605205	1	None
4_3024044_C_T	4	3024044	C	T	rs2471325	ENSG00000125388	GRK4	0.0408478	0.0105562	-0.0257069	0.0889261	0.0194936	0.00758606	0.459345	0.541523	-3.38871	0.646297	0.588526	0.000785012	3.38942	0.0656161	1	None
3_23150308_C_A	3	23150308	C	A	rs9826624	ENSG00000182247	UBE2E2	0.395521	0.0152566	-0.0210677	0.0740535	0.0174481	0.00605	5.34102	0.874398	-3.48227	1.70065e-07	0.382535	0.00056512	3.35041	0.0671882	1	None
1_82178734_T_C	1	82178734	T	C	rs11163352	ENSG00000215875	ST13P20	0.0820609	0.0141723	-0.0185045	0.0643185	0.0157343	0.00522602	1.27585	0.900729	-3.54084	0.202922	0.368407	0.000454739	3.29859	0.0693392	1	None
1_150712198_GAA_GAAA	1	150712198	GAA	GAAA	rs1652706098	ENSG00000143457	GOLPH3L	0.0359006	0.00878078	0.0208599	0.0752815	0.0197222	0.0060871	0.476885	0.445222	3.4269	0.633755	0.656446	0.00068974	3.2061	0.0733642	1	None
3_58564699_C_A	3	58564699	C	A	rs9812469	ENSG00000168309	FAM107A	0.733802	0.0506869	-0.0272219	0.103669	0.0265819	0.00818123	7.07834	1.90682	-3.32736	8.65962e-12	0.0573927	0.000983634	3.12858	0.0769309	1	None
11_60161528_T_TA	11	60161528	T	TA	rs1234698431	ENSG00000166928	MS4A14	-0.0633187	-0.0535353	0.0253328	0.0960418	0.0222859	0.0075636	-0.659283	-2.4022	3.3493	0.510164	0.0168342	0.000906092	3.12444	0.0771263	1	None
13_24436475_C_T	13	24436475	C	T	rs11551114	ENSG00000205863	C1QTNF9B	-0.910906	0.0147323	0.0362538	0.146389	0.0238434	0.0114176	-6.2225	0.61788	3.17524	1.60162e-09	0.537076	0.00165174	2.85559	0.0910566	1	None
6_99884300_C_CAA	6	99884300	C	CAA	rs1582918229	ENSG00000228506		0.562779	0.0118645	-0.013312	0.0491516	0.0128918	0.00381275	11.4499	0.920315	-3.49145	9.08744e-26	0.35807	0.000550905	2.70558	0.099998	1	None
2_27323385_C_T	2	27323385	C	T	rs1131375	ENSG00000138030	KHK	0.551196	0.0170715	-0.0227532	0.0856249	0.01785	0.00683496	6.43733	0.956389	-3.32895	4.1693e-10	0.339586	0.000972123	2.69664	0.10056	1	None
7_73184435_G_C	7	73184435	G	C	rs7084	ENSG00000225969	ABHD11-AS1	-0.512719	-0.0155208	0.0251732	0.095375	0.0238275	0.00768216	-5.37582	-0.651379	3.27684	1.42299e-07	0.515244	0.0011647	2.69657	0.100565	1	None
1_221007257_T_C	1	221007257	T	C	rs2131885	ENSG00000238078	LINC01352	-0.428784	-0.0191772	0.0206569	0.0786078	0.0167	0.00619418	-5.45473	-1.14833	3.33489	9.57116e-08	0.25164	0.000949564	2.51566	0.11272	1	None
9_123593159_C_T	9	123593159	C	T	rs12684934	ENSG00000226752	CUTALP	-0.846851	-0.0215546	0.0202686	0.0765981	0.017351	0.0061091	-11.0558	-1.24227	3.31778	1.93894e-24	0.214996	0.00101451	2.39811	0.121482	1	None
13_51645674_A_C	13	51645674	A	C	rs4605050	ENSG00000123201	GUCY1B2	-1.37867	-0.00685557	0.033711	0.15539	0.036462	0.0108252	-8.87234	-0.188019	3.11414	9.45936e-17	0.850982	0.00202727	2.37368	0.123396	1	None
22_50025205_T_C	22	50025205	T	C	rs739248	ENSG00000188511	MIR3667HG	0.377619	0.00217286	-0.018535	0.0675801	0.0153757	0.00555353	5.58773	0.141318	-3.33751	4.84325e-08	0.887707	0.000939377	2.35152	0.125161	1	None
8_10584212_C_T	8	10584212	C	T	rs10100209	ENSG00000248896		-0.0590283	0.0362018	-0.0282381	0.109229	0.027362	0.00888714	-0.540408	1.32307	-3.17741	0.589274	0.186706	0.00163021	2.34064	0.126037	1	None
11_72462634_A_G	11	72462634	A	G	rs7122044	ENSG00000245148	ARAP1-AS2	-0.076748	-0.0104341	0.012423	0.0421353	0.0084254	0.00360109	-1.82147	-1.23841	3.44978	0.069516	0.21679	0.00063276	2.24829	0.133762	1	None
11_102576358_T_C	11	102576358	T	C	rs2846707	ENSG00000137675	MMP27	-0.578913	-0.0264888	0.0241447	0.095655	0.022688	0.00755248	-6.05209	-1.16753	3.19693	3.79644e-09	0.243822	0.00153413	2.12538	0.144877	1	None
4_7021107_T_C	4	7021107	T	C	rs12648134	ENSG00000132405	TBC1D14	0.0198489	0.0198929	-0.00905024	0.0320148	0.00850936	0.00259498	0.619993	2.33777	-3.4876	0.535688	0.0199807	0.000555325	1.89284	0.168882	1	None
19_54799083_A_G	19	54799083	A	G	rs380267	ENSG00000131042	LILRB2	0.334403	-0.103936	0.0419921	0.192975	0.0354255	0.0142847	1.73288	-2.93394	2.93965	0.0840663	0.00358107	0.00352709	1.87097	0.171364	1	None
4_147128199_T_C	4	147128199	T	C	rs6821863	ENSG00000250673	REELD1	0.703224	0.00908283	-0.0251432	0.0993175	0.0220807	0.00802905	7.08056	0.411348	-3.13153	8.54178e-12	0.681079	0.00189636	1.82588	0.176615	1	None
12_32263052_G_A	12	32263052	G	A	rs1144716	ENSG00000151746	BICD1	0.0677166	0.0130107	-0.0241177	0.0954965	0.0195806	0.0076662	0.709101	0.664466	-3.14598	0.478753	0.50686	0.00180508	1.75313	0.185484	1	None
20_31425069_A_G	20	31425069	A	G	rs410488	ENSG00000101367	MAPRE1	0.213451	0.00266067	-0.00888923	0.0333211	0.0078997	0.00256405	6.40586	0.336807	-3.46687	5.36824e-10	0.736471	0.000598754	1.74995	0.185883	1	None
1_7911302_C_T	1	7911302	C	T	rs3753500	ENSG00000049247	UTS2	0.263758	-0.0393926	0.0478237	0.217393	0.0350081	0.0167899	1.21328	-1.12524	2.84836	0.225921	0.261302	0.0046697	1.69999	0.192289	1	None
21_45642363_G_A	21	45642363	G	A	rs12482807	ENSG00000160223	ICOSLG	0.0146961	-0.0138483	0.017148	0.0663837	0.0153084	0.00526583	0.221381	-0.904623	3.25647	0.824931	0.36631	0.00125379	1.64897	0.199099	1	None
12_12607102_A_G	12	12607102	A	G	rs75062082	ENSG00000165714	BORCS5	0.0710527	0.0138586	-0.0310852	0.122925	0.0164495	0.0102988	0.578016	0.842493	-3.01833	0.563659	0.400146	0.00273446	1.63169	0.201469	1	None
6_54706583_A_G	6	54706583	A	G	rs9396000	ENSG00000224984		0.718542	0.0651349	0.0491497	0.25196	0.0285101	0.017426	2.85181	2.28462	2.82049	0.00470777	0.0230003	0.00512159	1.61879	0.20326	1	None
8_130733723_T_C	8	130733723	T	C	rs4733557	ENSG00000285108		-0.260589	0.0825584	-0.0197431	0.0859157	0.0199171	0.00622223	-3.03308	4.14511	-3.17299	0.00262369	4.3489e-05	0.00166982	1.58276	0.208364	1	None
22_39358037_A_C	22	39358037	A	C	rs12628403	ENSG00000179750	APOBEC3B	-0.49784	0.0222742	-0.0371175	0.172908	0.0247413	0.0127161	-2.87922	0.900286	-2.91893	0.00426663	0.368622	0.00377711	1.52966	0.216163	1	None
19_12661857_T_C	19	12661857	T	C	rs12975560	ENSG00000213290	PGK1P2	-0.20484	-0.00138292	0.0103764	0.0372858	0.00879037	0.00307114	-5.49378	-0.157323	3.37869	7.79945e-08	0.875097	0.000813376	1.44909	0.228674	1	None
21_44483772_C_T	21	44483772	C	T	rs234705	ENSG00000160200	CBS	-0.754507	-0.0328076	0.0271111	0.112723	0.0240157	0.00897646	-6.69349	-1.36609	3.02024	9.26096e-11	0.172816	0.00272796	1.43761	0.230527	1	None
22_24108756_T_C	22	24108756	T	C	rs131441	ENSG00000128218	VPREB3	-0.654652	-0.0806704	0.0301262	0.122328	0.0265514	0.0101688	-5.35161	-3.03828	2.96262	1.68646e-07	0.00256749	0.0032659	1.33216	0.248422	1	None
12_7344802_A_G	12	7344802	A	G	rs12424618	ENSG00000139197	PEX5	0.228309	0.00859907	-0.0085079	0.0323851	0.00875822	0.00250486	7.04982	0.981829	-3.39656	1.05861e-11	0.32689	0.000772844	1.23533	0.266374	1	None
1_33512628_A_G	1	33512628	A	G	rs12023706	ENSG00000239670		-0.0322804	-0.0180907	0.0138295	0.0512354	0.0109294	0.0043056	-0.630042	-1.65523	3.21198	0.52912	0.0989236	0.00144464	1.1325	0.287242	1	None
7_30289435_T_G	7	30289435	T	G	rs1558578	ENSG00000281404	LINC01176	-0.143424	0.0192795	-0.0406263	0.190752	0.0222684	0.0146815	-0.751887	0.86578	-2.76718	0.452667	0.387223	0.00599896	0.988061	0.320217	1	None
5_33323353_TA_T	5	33323353	TA	T	rs1579531498	ENSG00000250697		-0.0200131	0.0303489	0.0224162	0.0927922	0.0190688	0.00750388	-0.215677	1.59155	2.98728	0.829373	0.112418	0.00302664	0.873117	0.350094	1	None
1_153314932_C_A	1	153314932	C	A	rs3006451	ENSG00000163218	PGLYRP4	-0.719251	0.00656976	0.0287204	0.119323	0.0247328	0.0099565	-6.02778	0.265629	2.88459	4.34232e-09	0.790687	0.00418216	0.858998	0.354019	1	None
21_30357163_G_T	21	30357163	G	T	rs2245431	ENSG00000156261	CCT8	0.376477	-0.00743939	-0.0137873	0.0526808	0.00821751	0.00434807	7.14638	-0.905309	-3.1709	5.55645e-12	0.365963	0.00166862	0.856719	0.354659	1	None
6_73984267_G_A	6	73984267	G	A	rs45491600	ENSG00000239626	RPSAP41	-0.0232254	-0.0128272	0.0432596	0.198425	0.0247976	0.0161223	-0.117048	-0.517278	2.68322	0.906896	0.605322	0.0076495	0.726301	0.394085	1	None
11_8705480_T_C	11	8705480	T	C	rs7951084	ENSG00000166441	RPL27A	-0.148615	0.0311441	-0.0112553	0.0457319	0.00884857	0.00349806	-3.24971	3.51967	-3.21759	0.00127597	0.00049185	0.00143261	0.700179	0.402723	1	None
11_64048912_C_T	11	64048912	C	T	rs477895	ENSG00000219435	CATSPERZ	0.67288	0.0499436	-0.0323991	0.142175	0.0305581	0.0115836	4.73277	1.63438	-2.79698	3.27618e-06	0.103114	0.00545624	0.665071	0.414775	1	None
20_32709089_G_A	20	32709089	G	A	rs543069395	ENSG00000287853		0.767071	0.0325914	-0.0267511	0.124652	0.0257268	0.00931818	6.15368	1.26683	-2.87085	2.30865e-09	0.206135	0.00438248	0.648472	0.420659	1	None
18_77922913_A_C	18	77922913	A	C	rs2090672	ENSG00000267270	PARD6G-AS1	0.00276049	0.00676131	0.0216738	0.0873867	0.01664	0.00734054	0.0315894	0.406329	2.95262	0.974819	0.684776	0.00337239	0.633603	0.426037	1	None
19_51520487_A_C	19	51520487	A	C	rs3745535	ENSG00000129451	KLK10	0.128119	0.0772386	0.0214126	0.0935059	0.0233934	0.00727109	1.37017	3.30172	2.94489	0.17155	0.00106404	0.00347607	0.572972	0.44908	1	None
10_115488331_G_A	10	115488331	G	A	rs12771452	ENSG00000165806	CASP7	-0.488808	0.0100007	0.0193552	0.0846793	0.0154112	0.00650432	-5.77246	0.648926	2.97574	1.77479e-08	0.51683	0.00315683	0.530479	0.466406	1	None
7_43987234_G_A	7	43987234	G	A	rs58301995	ENSG00000239556	UPK3BL3P	0.101444	-0.0323364	-0.027249	0.115411	0.0262411	0.009603	0.878984	-1.23228	-2.83755	0.380078	0.21895	0.00482101	0.513165	0.473772	1	None
3_20042834_C_T	3	20042834	C	T	rs4103004	ENSG00000163576	EFHB	0.63765	-0.0169648	-0.025451	0.110335	0.0284611	0.00881397	5.77923	-0.59607	-2.88757	1.72008e-08	0.551527	0.00415405	0.423829	0.515033	1	None
12_75785100_C_T	12	75785100	C	T	rs11180483	ENSG00000180481	GLIPR1L2	-0.471491	0.0227224	0.0181518	0.0728943	0.018118	0.00608838	-6.46815	1.25413	2.98139	3.64036e-10	0.210774	0.00307718	0.40368	0.525195	1	None
7_99490956_A_T	7	99490956	A	T	rs2572008	ENSG00000146833	TRIM4	0.330481	0.0251336	-0.0147793	0.059623	0.0154586	0.00481585	5.54284	1.62586	-3.06889	6.05665e-08	0.104911	0.00233387	0.388259	0.533216	1	None
8_49697516_T_C	8	49697516	T	C	rs4873289	ENSG00000034239	EFCAB1	0.463753	0.00464257	-0.0190766	0.08305	0.020673	0.00647799	5.58402	0.224571	-2.94483	4.95918e-08	0.822448	0.00346621	0.345856	0.556468	1	None
3_156880573_T_C	3	156880573	T	C	rs4608646	ENSG00000244515	KRT18P34	0.0382746	0.0155469	-0.015171	0.0608139	0.0103301	0.00500545	0.629373	1.505	-3.0309	0.529532	0.133421	0.0026277	0.310485	0.577383	1	None
5_140564263_C_T	5	140564263	C	T	rs17844666	ENSG00000120322	PCDHB8	0.265394	0.00836343	-0.0120852	0.0478158	0.00955188	0.00387713	5.55034	0.87558	-3.11706	5.79658e-08	0.381882	0.00198943	0.304949	0.580797	1	None
1_45981144_G_A	1	45981144	G	A	rs2356560	ENSG00000280670	CCDC163	-1.03368	-0.063094	0.0210732	0.0911081	0.020952	0.00726193	-11.3456	-3.01136	2.90187	1.76525e-25	0.00279731	0.00396306	0.275364	0.599756	1	None
12_54329031_A_T	12	54329031	A	T	rs4759308	ENSG00000249641	HOXC13-AS	0.00921558	0.0398835	-0.020155	0.0841427	0.020461	0.0069459	0.109523	1.94924	-2.90171	0.912853	0.0520927	0.00397232	0.181542	0.670051	1	None
19_42001210_T_C	19	42001210	T	C	rs2191139	ENSG00000267107	PCAT19	0.502238	0.0379644	-0.0182126	0.0745646	0.0200025	0.00619251	6.73561	1.89799	-2.94106	7.07945e-11	0.0585548	0.00350487	0.180312	0.671105	1	None
1_166856607_C_T	1	166856607	C	T	rs7513457	ENSG00000152382	TADA1	0.0415005	0.0176284	-0.0100544	0.0390432	0.0100091	0.00319881	1.06294	1.76123	-3.14318	0.288583	0.0792686	0.00181897	0.113517	0.736175	1	None
6_167385623_T_C	6	167385623	T	C	rs1130033	ENSG00000026297	RNASET2	0.0865063	-0.0187831	0.0131422	0.0560694	0.0139072	0.00431803	1.54284	-1.3506	3.04355	0.123828	0.177733	0.00253663	0.097781	0.754509	1	None
19_44069741_T_A	19	44069741	T	A	rs2682552	ENSG00000176472	ZNF575	0.44564	0.0336093	-0.0224505	0.0951924	0.0165828	0.00794739	4.68146	2.02675	-2.82488	4.17612e-06	0.0435952	0.00501017	0.0770647	0.781315	1	None
8_8098079_A_G	8	8098079	A	G	rs2955587	ENSG00000254153		0.469502	0.0264096	-0.0206605	0.0893035	0.0236946	0.00720161	5.25738	1.11459	-2.86887	2.64321e-07	0.265828	0.0043898	0.0753434	0.78371	1	None
7_95026753_T_C	7	95026753	T	C	rs11767787	ENSG00000005981	ASB4	0.4394	0.00027809	-0.0186977	0.0774494	0.0143832	0.00645394	5.67337	0.0193344	-2.8971	3.06788e-08	0.984589	0.00401133	0.0656271	0.797813	1	None
2_202145612_C_T	2	202145612	C	T	rs10804111	ENSG00000064012	CASP8	0.0279961	-0.0363275	0.0161863	0.0673945	0.0166465	0.0054357	0.415407	-2.18229	2.97778	0.678111	0.0297854	0.00311943	0.0536417	0.816843	1	None
1_213032568_T_A	1	213032568	T	A	rs12023052	ENSG00000198468	FLVCR1-DT	0.719297	0.00862868	0.00158243	0.071353	0.0175682	0.00583158	10.0808	0.491154	0.271355	4.72933e-21	0.623638	0.786291	0	1	1	None
1_110065752_C_A	1	110065752	C	A	rs528077	ENSG00000181754	AMIGO1	0.366139	0.00924875	-0.00264998	0.0573852	0.0129343	0.00451857	6.38038	0.715054	-0.586465	5.81654e-10	0.475068	0.557986	0	1	1	None
1_75881030_T_G	1	75881030	T	G	rs1249801	ENSG00000137968	SLC44A5	-0.926173	0.0478879	-0.00829608	0.118099	0.0267114	0.00819829	-7.84232	1.79279	-1.01193	9.49427e-14	0.0739711	0.312409	0	1	1	None
1_206677765_G_A	1	206677765	G	A	rs6693843	ENSG00000261000		0.438615	0.00135289	0.00622728	0.102614	0.0264867	0.00825488	4.27443	0.0510781	0.754375	2.49792e-05	0.959294	0.451171	0	1	1	None
1_37939094_C_T	1	37939094	C	T	rs6681785	ENSG00000233621	ZC3H12A-DT	-0.530573	0.0131593	0.0134999	0.0699509	0.0135057	0.00538103	-7.58493	0.974352	2.50879	3.3241e-13	0.330577	0.0126255	0	1	1	None
1_153632852_C_A	1	153632852	C	A	rs6427640	ENSG00000271853		-0.550774	-0.0797979	0.0133687	0.0813779	0.020638	0.00647829	-6.76811	-3.86654	2.06362	5.88682e-11	0.000132514	0.0398456	0	1	1	None
1_63876367_T_G	1	63876367	T	G	rs6664140	ENSG00000142856	ITGB3BP	-0.553478	-0.0395743	0.0205088	0.0870153	0.0183875	0.00721897	-6.3607	-2.15224	2.84096	6.6726e-10	0.0321444	0.0047712	0	1	1	None
1_28241083_G_A	1	28241083	G	A	rs17185052	ENSG00000117748	RPA2	0.475408	-0.00241836	-0.00391272	0.0964758	0.0128684	0.00832524	4.92774	-0.18793	-0.469983	1.31942e-06	0.851047	0.638671	0	1	1	None
1_1335302_C_T	1	1335302	C	T	rs1240707	ENSG00000235098	ANKRD65	-0.498303	0.018793	-0.00155421	0.119363	0.0163194	0.00948267	-4.17467	1.15157	-0.1639	3.80857e-05	0.25031	0.869911	0	1	1	None
1_53073556_CT_C	1	53073556	CT	C	rs1553249735	ENSG00000116157	GPX7	-0.478139	-0.0121165	0.00800334	0.0695004	0.0159882	0.00522254	-6.87965	-0.757837	1.53246	3.05686e-11	0.449089	0.12645	0	1	1	None
1_233070803_T_C	1	233070803	T	C	rs12410594	ENSG00000135778	NTPCR	-0.571734	0.00524702	0.00812016	0.0808419	0.0121954	0.00588723	-7.07224	0.430246	1.37928	1.04582e-11	0.667298	0.168848	0	1	1	None
1_21785287_T_C	1	21785287	T	C	rs6666997	ENSG00000142794	NBPF3	-0.503091	-0.0366275	0.00933272	0.0783414	0.018611	0.00605518	-6.42178	-1.96806	1.54128	4.78708e-10	0.0498985	0.124285	0	1	1	None
1_39492462_C_T	1	39492462	C	T	rs3768324	ENSG00000168653	NDUFS5	-0.208976	0.00509665	-0.00161343	0.0463596	0.00907094	0.00353238	-4.50772	0.561866	-0.456756	9.15671e-06	0.57458	0.648166	0	1	1	None
1_224400175_A_G	1	224400175	A	G	rs6682292	ENSG00000232628		-0.619695	0.102002	0.00102739	0.127419	0.0316954	0.0097848	-4.86343	3.2182	0.104998	1.78197e-06	0.00141513	0.916445	0	1	1	None
1_153632852_C_A	1	153632852	C	A	rs6427640	ENSG00000272030		-0.462228	-0.0368191	0.0145003	0.0949996	0.0239342	0.00777968	-4.86558	-1.53835	1.86386	1.77756e-06	0.125009	0.063206	0	1	1	None
1_85044958_C_T	1	85044958	C	T	rs7515928	ENSG00000117151	CTBS	0.298723	0.011947	-0.00380149	0.0830128	0.0102909	0.00666914	3.59852	1.16092	-0.570011	0.000370315	0.246735	0.569048	0	1	1	None
1_90226801_G_A	1	90226801	G	A	rs520045	ENSG00000231613		-0.33155	0.000832165	0.00429337	0.0817589	0.0223039	0.00672265	-4.05522	0.0373103	0.638643	6.25356e-05	0.970262	0.523491	0	1	1	None
1_152748253_G_A	1	152748253	G	A	rs12239774	ENSG00000186226	LCE1E	-1.37569	-0.249403	0.0209653	0.164469	0.0359258	0.0112898	-8.36445	-6.94217	1.85702	3.5598e-15	2.28468e-11	0.0642901	0	1	1	None
1_201374677_A_C	1	201374677	A	C	rs2799680	ENSG00000159173	TNNI1	-0.269479	0.00949693	0.00890903	0.0550629	0.0137347	0.00449371	-4.89402	0.691454	1.98255	1.5371e-06	0.489784	0.048237	0	1	1	None
1_145556986_C_T	1	145556986	C	T	rs56110740	ENSG00000198483	ANKRD35	-0.348676	-0.0060689	0.00067968	0.0785141	0.0170326	0.00604997	-4.44094	-0.356312	0.112344	1.22473e-05	0.721832	0.910624	0	1	1	None
1_119621894_T_C	1	119621894	T	C	rs7525871	ENSG00000231365	WARS2-AS1	-0.200428	0.00279718	0.00126411	0.073469	0.0139573	0.00615496	-2.72806	0.200411	0.205382	0.00670935	0.841288	0.837398	0	1	1	None
1_147129786_G_A	1	147129786	G	A	rs12145385	ENSG00000162836	ACP6	-0.567323	-0.0225699	0.0201716	0.0892423	0.0177187	0.00716509	-6.35711	-1.27379	2.81526	6.74404e-10	0.20361	0.00518132	0	1	1	None
1_212681049_G_A	1	212681049	G	A	rs59996156	ENSG00000288007		0.101173	-0.00506289	-0.00210196	0.046726	0.00619952	0.00376982	2.16523	-0.816658	-0.557575	0.0310669	0.414697	0.577503	0	1	1	None
1_236711886_C_T	1	236711886	C	T	rs1041941	ENSG00000116977	LGALS8	0.0253445	-0.012357	0.0107101	0.0483347	0.0130326	0.00392929	0.524354	-0.948158	2.7257	0.600386	0.343738	0.00675373	0	1	1	None
1_24519437_C_A	1	24519437	C	A	rs59960858	ENSG00000185436	IFNLR1	-0.313558	-0.00886584	0.00576609	0.0759795	0.0141051	0.00634859	-4.12687	-0.628556	0.908247	4.66633e-05	0.530083	0.364407	0	1	1	None
1_183559704_A_C	1	183559704	A	C	rs2274065	ENSG00000116701	NCF2	-0.222369	-0.0183757	-0.0138422	0.105376	0.0176733	0.0087669	-2.11024	-1.03975	-1.57892	0.0356076	0.299204	0.115315	0	1	1	None
1_245215216_A_AT	1	245215216	A	AT	rs1663914307	ENSG00000203666	EFCAB2	-0.183048	0.040392	-0.00964289	0.10059	0.0225843	0.00796405	-1.81974	1.7885	-1.2108	0.0696824	0.0745884	0.226858	0	1	1	None
1_202827191_G_A	1	202827191	G	A	rs6663182	ENSG00000214796	TUBA5P	-0.0645877	0.110225	-0.0153108	0.0999642	0.0218667	0.00812254	-0.646108	5.04076	-1.88498	0.518653	7.751e-07	0.0602957	0	1	1	None
1_118036420_A_G	1	118036420	A	G	rs1290543	ENSG00000198162	MAN1A2	-0.0448249	-0.00483969	-0.0069356	0.0675812	0.0131358	0.00566096	-0.663274	-0.368435	-1.22516	0.507606	0.712779	0.221364	0	1	1	None
1_107573565_A_G	1	107573565	A	G	rs2335077	ENSG00000198890	PRMT6	-0.21534	0.0117001	-0.00413316	0.0676947	0.013691	0.00521971	-3.18104	0.85458	-0.791837	0.00160676	0.393392	0.42908	0	1	1	None
1_111992095_C_T	1	111992095	C	T	rs1264899	ENSG00000260948		-0.135669	-0.00339158	0.00117269	0.0454562	0.0111707	0.00371546	-2.98461	-0.303613	0.315625	0.00304655	0.761636	0.752487	0	1	1	None
1_166827224_G_A	1	166827224	G	A	rs6675750	ENSG00000225171	DUTP6	0.54703	0.00814675	-0.025448	0.110764	0.0243952	0.00946981	4.93872	0.333949	-2.68727	1.26176e-06	0.738675	0.00755906	0	1	1	None
1_48683851_C_T	1	48683851	C	T	rs960721	ENSG00000272491		0.21077	0.0169138	-0.00598646	0.0530506	0.0130116	0.00441812	3.973	1.2999	-1.35498	8.71918e-05	0.194648	0.17633	0	1	1	None
1_155520144_T_C	1	155520144	T	C	rs11264380	ENSG00000225855	RUSC1-AS1	0.103548	-0.0280141	0.0141698	0.0801265	0.0170921	0.00631995	1.29231	-1.63901	2.24207	0.197177	0.102154	0.0256389	0	1	1	None
1_227073669_C_CAAG	1	227073669	C	CAAG	rs1661337158	ENSG00000143801	PSEN2	0.1066	-0.0301042	0.00373266	0.0554946	0.0141717	0.00457617	1.92091	-2.12425	0.815672	0.055588	0.0343925	0.415278	0	1	1	None
1_23752470_T_C	1	23752470	T	C	rs1198426	ENSG00000204219	TCEA3	0.0836034	-0.00156496	0.0120383	0.0695151	0.0152453	0.00547088	1.20267	-0.102652	2.20043	0.229953	0.9183	0.0285027	0	1	1	None
1_43310639_A_G	1	43310639	A	G	rs12406279	ENSG00000164010	ERMAP	-0.213604	0.00470023	0.00335533	0.0545202	0.0108446	0.00439917	-3.91789	0.433417	0.76272	0.000108446	0.66499	0.446193	0	1	1	None
1_43281980_A_C	1	43281980	A	C	rs56361642	ENSG00000177868	SVBP	0.0133709	0.00391288	0.010603	0.0436241	0.0111917	0.00355177	0.306503	0.349623	2.98527	0.759415	0.726844	0.00304739	0	1	1	None
1_208128722_G_A	1	208128722	G	A	rs2745967	ENSG00000284237	LINC02767	0.220361	-0.00360646	-0.00629609	0.0549008	0.011735	0.00447182	4.01379	-0.307326	-1.40795	7.36025e-05	0.758786	0.160092	0	1	1	None
1_119555146_G_T	1	119555146	G	T	rs2645303	ENSG00000116874	WARS2	-0.294033	0.0294607	0.00822877	0.0697104	0.0168966	0.00566419	-4.21792	1.74359	1.45277	3.17188e-05	0.0821459	0.147257	0	1	1	None
1_25816847_T_C	1	25816847	T	C	rs72660960	ENSG00000187010	RHD	-0.363126	0.0216463	-0.00247318	0.0812834	0.0183396	0.00560285	-4.46741	1.1803	-0.441415	1.17143e-05	0.238749	0.659235	0	1	1	None
1_159859392_C_T	1	159859392	C	T	rs4656856	ENSG00000272668		0.22716	-0.0106797	0.000122802	0.0646691	0.0149921	0.0050924	3.51265	-0.712355	0.0241148	0.000505586	0.476735	0.980776	0	1	1	None
1_161159147_C_T	1	161159147	C	T	rs4233366	ENSG00000158869	FCER1G	0.385373	-0.0462485	-0.00859401	0.0841183	0.0172654	0.00636147	4.58132	-2.67868	-1.35095	6.61649e-06	0.00775153	0.177672	0	1	1	None
1_41000044_G_C	1	41000044	G	C	rs6676501	ENSG00000238287	EXO5-DT	-0.109412	0.0192022	-0.00262741	0.0692814	0.0168158	0.00575047	-1.57923	1.14191	-0.456903	0.115309	0.254562	0.648036	0	1	1	None
1_245179171_C_T	1	245179171	C	T	rs1196365	ENSG00000272195		0.253602	0.00813596	-0.0121811	0.0519103	0.0111641	0.00422177	4.8854	0.728763	-2.8853	1.61319e-06	0.466689	0.00416083	0	1	1	None
1_85399781_A_C	1	85399781	A	C	rs12124212	ENSG00000153898	MCOLN2	-0.203092	-0.0469094	-0.00567563	0.106847	0.0230751	0.00870485	-1.90077	-2.0329	-0.652008	0.0581969	0.0428906	0.514845	0	1	1	None
1_1503928_G_A	1	1503928	G	A	rs7550471	ENSG00000160075	SSU72	0.105864	0.018548	-0.00121195	0.0309003	0.00791307	0.00248433	3.42597	2.34397	-0.48784	0.000690094	0.0196723	0.625989	0	1	1	None
1_200964282_C_G	1	200964282	C	G	rs10920085	ENSG00000163362	INAVA	0.17847	-0.0229511	-0.00148985	0.0499881	0.0124888	0.00402065	3.57024	-1.83774	-0.37055	0.000411238	0.0669758	0.711216	0	1	1	None
1_17560195_C_T	1	17560195	C	T	rs35408430	ENSG00000142623	PADI1	-0.38986	0.00428265	-0.00400566	0.170277	0.0392457	0.0141623	-2.28957	0.109124	-0.28284	0.0226815	0.91317	0.777475	0	1	1	None
1_231377761_A_G	1	231377761	A	G	rs822625	ENSG00000116906	GNPAT	-0.185483	-0.0116661	0.00649566	0.0474751	0.0120058	0.00389716	-3.90696	-0.971699	1.66677	0.00011308	0.331919	0.0965036	0	1	1	None
1_238650133_C_T	1	238650133	C	T	rs12035663	ENSG00000215808	LINC01139	0.215848	0.0103478	0.0301008	0.178164	0.0328263	0.0135925	1.21151	0.315228	2.21451	0.226565	0.752784	0.0275172	0	1	1	None
1_113687964_G_A	1	113687964	G	A	rs4630126	ENSG00000198799	LRIG2	0.274767	0.0299724	-0.00390499	0.0793399	0.0170568	0.00675549	3.46316	1.75721	-0.578047	0.000606183	0.0797919	0.563626	0	1	1	None
1_173892660_A_C	1	173892660	A	C	rs9425773	ENSG00000117601	SERPINC1	-0.0504067	-0.00044011	0.0130588	0.0576134	0.0104795	0.00473537	-0.874912	-0.0419974	2.75771	0.382241	0.966526	0.00613626	0	1	1	None
1_85733929_C_T	1	85733929	C	T	rs2252408	ENSG00000223653	BCL10-AS1	-0.270486	-0.00340568	0.0096501	0.0766698	0.0193738	0.00643096	-3.52793	-0.175788	1.50057	0.000476718	0.860571	0.134423	0	1	1	None
1_91998437_T_TA	1	91998437	T	TA	rs1571350866	ENSG00000097046	CDC7	-0.154254	0.003753	-0.00511799	0.0720362	0.0177988	0.00558503	-2.14133	0.210856	-0.916376	0.032981	0.833126	0.36017	0	1	1	None
1_201440213_C_T	1	201440213	C	T	rs3753992	ENSG00000174307	PHLDA3	0.12878	-0.0266008	0.00825794	0.0790233	0.014398	0.00612055	1.62965	-1.84754	1.34922	0.10411	0.0655409	0.178255	0	1	1	None
1_153282796_C_A	1	153282796	C	A	rs3006472	ENSG00000159527	PGLYRP3	-0.208935	-0.0141621	0.000963201	0.070273	0.013625	0.00542157	-2.97318	-1.03942	0.177661	0.00315956	0.299356	0.859106	0	1	1	None
1_113083439_C_T	1	113083439	C	T	rs10745330	ENSG00000007341	ST7L	0.090392	-0.0202396	0.00122596	0.0549453	0.0128074	0.00467241	1.64513	-1.5803	0.262384	0.100896	0.115202	0.793185	0	1	1	None
1_38455891_G_C	1	38455891	G	C	rs4360494	ENSG00000183386	FHL3	-0.0552108	0.0201813	-0.00682668	0.0521672	0.013211	0.00428919	-1.05834	1.52762	-1.5916	0.290665	0.127559	0.112443	0	1	1	None
1_55434648_G_A	1	55434648	G	A	rs2317951	ENSG00000143001	TMEM61	0.229152	-0.00395879	-0.00132473	0.0839083	0.0189333	0.00691624	2.73098	-0.209092	-0.191539	0.00665406	0.834504	0.848223	0	1	1	None
1_214458735_G_C	1	214458735	G	C	rs6419473	ENSG00000228470		-0.0333362	0.00960785	-0.00864181	0.0918693	0.0214148	0.00757485	-0.362866	0.448654	-1.14086	0.716931	0.653968	0.254735	0	1	1	None
1_108743059_G_C	1	108743059	G	C	rs663045	ENSG00000260879		0.0376286	0.00125023	0.0034906	0.0355184	0.00822988	0.00289827	1.05941	0.151914	1.20438	0.290167	0.879346	0.229333	0	1	1	None
1_152168717_G_A	1	152168717	G	A	rs35058813	ENSG00000237975	FLG-AS1	0.25275	-0.0147189	0.00125114	0.137713	0.0235483	0.0113203	1.83534	-0.62505	0.110522	0.0673327	0.532424	0.912063	0	1	1	None
1_36884473_A_G	1	36884473	A	G	rs57413616	ENSG00000116885	OSCP1	0.183554	-0.00987398	-0.00181479	0.0788363	0.016686	0.00629544	2.32829	-0.591754	-0.288271	0.020487	0.554445	0.773319	0	1	1	None
1_45292866_G_A	1	45292866	G	A	rs2295996	ENSG00000142959	BEST4	-0.25029	-0.0167298	0.0111527	0.0597667	0.0117782	0.00498927	-4.18778	-1.4204	2.23533	3.63859e-05	0.156547	0.0260482	0	1	1	None
1_155713650_T_G	1	155713650	T	G	rs10908481	ENSG00000203761	MSTO2P	-0.160438	-0.0147362	-0.00153447	0.0677854	0.0160689	0.00538384	-2.36685	-0.91706	-0.285013	0.0185148	0.359771	0.775818	0	1	1	None
1_209608020_C_A	1	209608020	C	A	rs6690362	ENSG00000230937	MIR205HG	0.277214	0.0636236	-0.00825864	0.0726823	0.0193688	0.00586719	3.81405	3.28485	-1.4076	0.000162853	0.00112897	0.160199	0	1	1	None
1_3570883_C_T	1	3570883	C	T	rs6697769	ENSG00000116213	WRAP73	0.0745845	-0.0137629	0.00452394	0.0604829	0.0137332	0.00487817	1.23315	-1.00216	0.927386	0.21839	0.316995	0.354396	0	1	1	None
1_26497340_A_C	1	26497340	A	C	rs8768	ENSG00000142684	ZNF593	-0.193223	-0.0268903	-0.00218989	0.0833831	0.0180873	0.00677621	-2.31729	-1.4867	-0.323173	0.0210876	0.138025	0.746778	0	1	1	None
1_1335302_C_T	1	1335302	C	T	rs1240707	ENSG00000225905	ANKRD65-AS1	-0.38879	0.0131719	0.0104896	0.153706	0.0206741	0.012734	-2.52944	0.63712	0.823746	0.0119282	0.524617	0.410677	0	1	1	None
1_47280859_G_A	1	47280859	G	A	rs2297810	ENSG00000142973	CYP4B1	-0.602994	0.0793356	0.00377986	0.197765	0.0368529	0.0156702	-3.04904	2.15277	0.241214	0.00247906	0.0320424	0.809555	0	1	1	None
1_109473527_C_T	1	109473527	C	T	rs12743716	ENSG00000121957	GPSM2	0.307907	-0.00121906	-0.00754073	0.073333	0.016186	0.00572875	4.19874	-0.0753155	-1.31629	3.46806e-05	0.940008	0.189044	0	1	1	None
1_180154248_G_C	1	180154248	G	C	rs3820306	ENSG00000116260	QSOX1	-0.116838	-0.00538204	-0.0116091	0.111005	0.0198676	0.00895346	-1.05254	-0.270895	-1.29661	0.293301	0.786642	0.195698	0	1	1	None
1_26357656_C_A	1	26357656	C	A	rs2736831	ENSG00000284309		0.331869	0.0704388	-0.0151779	0.0659282	0.0163422	0.00556439	5.0338	4.31025	-2.72769	7.92663e-07	2.14209e-05	0.0067192	0	1	1	None
1_201125326_T_C	1	201125326	T	C	rs7542768	ENSG00000116857	TMEM9	0.112948	-0.0158889	0.000795009	0.0454769	0.00988189	0.0035098	2.48364	-1.60788	0.226511	0.0134922	0.108795	0.820959	0	1	1	None
2_242132_G_A	2	242132	G	A	rs17713568	ENSG00000035115	SH3YL1	-0.64884	0.043034	0.00453633	0.0628775	0.0132268	0.00456278	-10.3191	3.25355	0.994204	9.46532e-22	0.00126027	0.320931	0	1	1	None
2_61393890_G_T	2	61393890	G	T	rs12999245	ENSG00000237651	C2orf74	0.425907	0.0071291	0.0168933	0.0970066	0.019212	0.0074544	4.3905	0.371075	2.26622	1.51848e-05	0.710814	0.024117	0	1	1	None
2_74345370_C_G	2	74345370	C	G	rs60705299	ENSG00000217702		0.490052	0.00243577	-0.0103523	0.0905918	0.0160401	0.00751891	5.40946	0.151855	-1.37684	1.21292e-07	0.879406	0.169472	0	1	1	None
2_201736734_T_C	2	201736734	T	C	rs7606251	ENSG00000240344	PPIL3	-0.502768	0.0106295	0.0123429	0.0768339	0.0129843	0.00629557	-6.54357	0.818642	1.96057	2.29096e-10	0.41363	0.0507671	0	1	1	None
2_75189737_A_T	2	75189737	A	T	rs13402369	ENSG00000204792	LINC01291	1.10557	0.0240231	-0.0137438	0.0976851	0.0181467	0.00559153	11.3177	1.32383	-2.45797	1.31729e-22	0.186588	0.0145749	0	1	1	None
2_219154781_G_A	2	219154781	G	A	rs992157	ENSG00000261338		0.334919	0.0104645	-0.00646332	0.0578816	0.0150165	0.00479061	5.78627	0.696871	-1.34916	1.66349e-08	0.48638	0.178197	0	1	1	None
2_48822381_G_A	2	48822381	G	A	rs2140551	ENSG00000242441	GTF2A1L	0.318043	0.0128193	-0.0107116	0.0529574	0.0137773	0.00440522	6.00563	0.930463	-2.43158	5.03156e-09	0.352931	0.0155519	0	1	1	None
2_239035853_C_T	2	239035853	C	T	rs12479385	ENSG00000144488	ESPNL	0.32707	0.00594444	-0.00833671	0.0490469	0.0126962	0.00390666	6.66851	0.468207	-2.13397	1.08289e-10	0.639939	0.0335928	0	1	1	None
2_128125615_C_G	2	128125615	C	G	rs11684068	ENSG00000236682	MAP3K2-DT	-0.353941	-0.00656451	-0.00774492	0.112937	0.0235787	0.00918069	-3.13396	-0.278409	-0.84361	0.00187607	0.780876	0.399502	0	1	1	None
2_85823632_C_T	2	85823632	C	T	rs2232745	ENSG00000168894	RNF181	-0.215104	-9.10979e-05	-0.00889894	0.08045	0.00863185	0.0061872	-2.67375	-0.0105537	-1.43828	0.00786842	0.991586	0.15131	0	1	1	None
2_75939781_C_T	2	75939781	C	T	rs112846031	ENSG00000115364	MRPL19	-0.240925	-0.0258436	0.00552337	0.0558362	0.0109279	0.00454751	-4.31486	-2.36492	1.21459	2.13923e-05	0.0186924	0.225374	0	1	1	None
2_242294913_A_G	2	242294913	A	G	rs3755397	ENSG00000168385	SEPTIN2	0.266791	-0.00888773	-0.0013557	0.0557609	0.00639736	0.00440085	4.78455	-1.38928	-0.308055	2.57867e-06	0.16567	0.758244	0	1	1	None
2_217126643_C_A	2	217126643	C	A	rs57212054	ENSG00000260804	LINC01963	0.700583	0.0219887	-0.0132003	0.13522	0.0119729	0.0104493	5.18107	1.83654	-1.26327	3.79717e-07	0.0671529	0.207485	0	1	1	None
2_3609064_G_A	2	3609064	G	A	rs12629	ENSG00000234171	RNASEH1-DT	-0.394048	0.0113944	0.00645335	0.086515	0.0163405	0.0069738	-4.55467	0.69731	0.925371	7.34572e-06	0.486091	0.355453	0	1	1	None
2_75189737_A_T	2	75189737	A	T	rs13402369	ENSG00000236209		0.355187	0.000177778	-0.0103075	0.0546875	0.0133095	0.00431692	6.49485	0.0133572	-2.3877	2.99458e-10	0.989351	0.0175473	0	1	1	None
2_132508152_A_G	2	132508152	A	G	rs1821705	ENSG00000287071	CDRT15P4	-0.286094	-0.0298892	0.0054223	0.0706619	0.0174724	0.0057721	-4.04877	-1.71065	0.939399	6.39764e-05	0.0881051	0.348207	0	1	1	None
2_203337001_A_G	2	203337001	A	G	rs12468226	ENSG00000273456		0.156801	0.0200438	0.00596737	0.111364	0.0167905	0.00914164	1.408	1.19375	0.652767	0.160047	0.233409	0.514349	0	1	1	None
2_114493509_CT_C	2	114493509	CT	C		ENSG00000227359		0.213464	-0.0296826	0.0169929	0.124608	0.0226357	0.0102983	1.71309	-1.31132	1.65006	0.0876153	0.190719	0.0998936	0	1	1	None
2_113790260_C_G	2	113790260	C	G	rs11123156	ENSG00000136696	IL36B	-0.617695	0.00499952	0.0104924	0.105242	0.024784	0.00799406	-5.86929	0.201724	1.31252	1.10193e-08	0.840258	0.190322	0	1	1	None
2_242916869_A_G	2	242916869	A	G	rs66921654	ENSG00000237940	LINC01238	-0.438935	-0.0260315	0.00944535	0.0962184	0.0244428	0.00776723	-4.56186	-1.065	1.21605	7.13613e-06	0.287684	0.224846	0	1	1	None
2_20142744_G_A	2	20142744	G	A	rs10208878	ENSG00000183891	TTC32	0.157197	0.0109903	0.0185976	0.105925	0.0172782	0.00842682	1.48405	0.636079	2.20695	0.138741	0.525169	0.0280218	0	1	1	None
2_242695900_T_C	2	242695900	T	C	rs6733823	ENSG00000180902	D2HGDH	-0.278206	0.00109161	0.00154705	0.0619773	0.0145477	0.00459424	-4.48884	0.0750362	0.336737	9.91044e-06	0.940231	0.73655	0	1	1	None
2_43561985_A_G	2	43561985	A	G	rs72790903	ENSG00000234936		0.559799	0.00266851	-0.0212143	0.175695	0.0246075	0.0150242	3.1862	0.108443	-1.41201	0.00157555	0.913708	0.158865	0	1	1	None
2_28852855_G_T	2	28852855	G	T	rs4555300	ENSG00000230730		0.477275	0.0532634	-0.0126659	0.122015	0.0237001	0.00990628	3.91159	2.24739	-1.27858	0.000111266	0.0253575	0.201929	0	1	1	None
2_132256059_CTG_C	2	132256059	CTG	C	rs1011231516	ENSG00000152117	SMPD4BP	-0.164167	-0.0273493	-0.0114352	0.0554752	0.0102557	0.00384849	-2.9593	-2.66673	-2.97134	0.00335416	0.00804944	0.00321341	0	1	1	None
2_74345370_C_G	2	74345370	C	G	rs60705299	ENSG00000257800	FNBP1P1	0.199407	0.0148115	-0.00671967	0.0480781	0.00844132	0.00401215	4.14757	1.75464	-1.67483	4.29408e-05	0.0804698	0.0948905	0	1	1	None
2_113981022_G_A	2	113981022	G	A	rs6707386	ENSG00000189223	PAX8-AS1	-1.20743	0.0683252	0.00608759	0.208001	0.0400941	0.0141119	-5.80495	1.70412	0.431381	1.81006e-08	0.0893643	0.666515	0	1	1	None
2_240956982_G_A	2	240956982	G	A	rs6732752	ENSG00000130414	NDUFA10	-0.249584	-0.00929033	0.0040603	0.0568346	0.00925225	0.0044939	-4.39142	-1.00412	0.903514	1.51215e-05	0.31604	0.366963	0	1	1	None
2_85546052_A_G	2	85546052	A	G	rs1053561	ENSG00000152291	TGOLN2	-0.0465565	0.00733946	-0.00557932	0.0401216	0.0100687	0.00330893	-1.16039	0.728938	-1.68614	0.246736	0.466564	0.0926962	0	1	1	None
2_3481857_G_T	2	3481857	G	T	rs4641971	ENSG00000225234	TRAPPC12-AS1	-0.436768	-0.017908	0.0174459	0.0875434	0.0193311	0.00712432	-4.98916	-0.926383	2.44878	9.74825e-07	0.354918	0.0148534	0	1	1	None
2_113981022_G_A	2	113981022	G	A	rs6707386	ENSG00000125618	PAX8	-0.551911	0.0152398	-0.0233148	0.183784	0.0374376	0.0133195	-3.00305	0.407072	-1.75042	0.00289097	0.684227	0.0810926	0	1	1	None
2_218617622_G_A	2	218617622	G	A	rs80352669	ENSG00000231672	DIRC3	0.620721	-0.0422361	0.0438243	0.312457	0.0272515	0.0232485	1.98658	-1.54986	1.88503	0.0477875	0.122147	0.0603732	0	1	1	None
2_28644670_G_C	2	28644670	G	C	rs7559046	ENSG00000270210		0.0999081	-0.00861128	0.00601507	0.0957569	0.0234059	0.00811435	1.04335	-0.367911	0.741288	0.297529	0.713169	0.459032	0	1	1	None
2_3493560_A_G	2	3493560	A	G	rs13003003	ENSG00000171853	TRAPPC12	0.263314	-0.0205034	-0.00503964	0.0598938	0.0131432	0.00468817	4.39636	-1.56	-1.07497	1.47937e-05	0.119698	0.283215	0	1	1	None
2_200632991_A_G	2	200632991	A	G	rs1523816	ENSG00000226124	FTCDNL1	-0.252574	0.02776	-0.0110397	0.113381	0.0254158	0.00927996	-2.22765	1.09223	-1.18963	0.0265714	0.275506	0.235063	0	1	1	None
2_159676116_C_T	2	159676116	C	T	rs10207728	ENSG00000251491	OR7E28P	-0.75927	-0.0431094	0.01279	0.119764	0.0266808	0.00786533	-6.33971	-1.61575	1.62612	1.09583e-09	0.107188	0.105023	0	1	1	None
2_29060630_T_A	2	29060630	T	A	rs61226201	ENSG00000171103	TRMT61B	0.169634	-0.00437677	-0.00140654	0.0713223	0.0172051	0.00584913	2.37841	-0.254388	-0.24047	0.0179503	0.799361	0.810112	0	1	1	None
2_113219906_C_T	2	113219906	C	T	rs13390931	ENSG00000169629	RGPD8	0.269694	-0.00914342	0.000563773	0.073049	0.0162915	0.00563084	3.69196	-0.561239	0.100122	0.000261395	0.575013	0.920313	0	1	1	None
2_179351321_T_TCTTA	2	179351321	T	TCTTA		ENSG00000116095	PLEKHA3	-0.194036	-0.00266957	-0.00375432	0.115101	0.0194238	0.00912515	-1.68579	-0.137438	-0.411425	0.0927754	0.890781	0.681024	0	1	1	None
2_73641364_C_T	2	73641364	C	T	rs6755241	ENSG00000163016	ALMS1P1	0.185365	0.00676685	-0.00776153	0.0361816	0.00726432	0.00295589	5.12317	0.931519	-2.62579	5.19871e-07	0.352278	0.00903793	0	1	1	None
2_9988795_C_CAA	2	9988795	C	CAA	rs921127523	ENSG00000269973		0.196762	0.00210562	0.000947003	0.0530906	0.0109051	0.00386349	3.70616	0.193085	0.245116	0.0002496	0.847011	0.806537	0	1	1	None
2_86422416_T_C	2	86422416	T	C	rs17551822	ENSG00000132305	IMMT	-0.135429	-8.59691e-05	0.00437506	0.0327279	0.00799571	0.00272761	-4.13803	-0.0107519	1.60399	4.43219e-05	0.991428	0.109684	0	1	1	None
2_87322042_G_A	2	87322042	G	A	rs17041053	ENSG00000231259	ANAPC1P2	-0.399476	0.0033658	-0.010284	0.134738	0.0298821	0.0100206	-2.96484	0.112636	-1.02628	0.00326063	0.910389	0.305585	0	1	1	None
2_46863872_A_C	2	46863872	A	C	rs6544906	ENSG00000119878	CRIPT	0.156792	0.0168859	-0.00364759	0.0560862	0.0136833	0.00466897	2.79555	1.23406	-0.78124	0.00548417	0.218196	0.435207	0	1	1	None
2_43330109_C_A	2	43330109	C	A	rs4567998	ENSG00000230587	LINC02580	-0.0617674	0.0131923	-0.0135955	0.0935855	0.0224747	0.00791617	-0.660011	0.586986	-1.71744	0.509705	0.557705	0.0868255	0	1	1	None
2_192111616_C_T	2	192111616	C	T	rs35596292	ENSG00000227542	MYO1B-AS1	0.0693683	-0.00198653	0.00393215	0.0546178	0.0135479	0.00454245	1.27007	-0.146631	0.865645	0.204968	0.88353	0.387298	0	1	1	None
2_160756345_G_A	2	160756345	G	A	rs7595388	ENSG00000054219	LY75	0.18196	0.0352841	0.00217353	0.0768536	0.0187337	0.00603573	2.36761	1.88345	0.36011	0.0184746	0.0604975	0.719001	0	1	1	None
2_242667894_A_G	2	242667894	A	G	rs7588212	ENSG00000168395	ING5	-0.173995	0.00877455	0.00286007	0.0574238	0.0133433	0.00474619	-3.03001	0.657601	0.602603	0.0026431	0.511275	0.547178	0	1	1	None
2_132339510_A_G	2	132339510	A	G	rs11674634	ENSG00000287151	C2orf27A	-0.225004	0.0197558	-0.00449274	0.0698619	0.0166202	0.00501066	-3.2207	1.18866	-0.896636	0.00141823	0.235448	0.370654	0	1	1	None
2_114459955_G_T	2	114459955	G	T	rs13416930	ENSG00000115084	SLC35F5	-0.203022	-0.0302866	-0.000727794	0.0753472	0.0205094	0.0059364	-2.69449	-1.47671	-0.122598	0.00740551	0.140686	0.902504	0	1	1	None
2_242919146_A_G	2	242919146	A	G	rs4973674	ENSG00000233806	LINC01237	-0.394779	0.00595727	0.0163385	0.086596	0.0217443	0.00699411	-4.55886	0.273969	2.33604	7.2606e-06	0.784297	0.0200819	0	1	1	None
2_234176108_T_TA	2	234176108	T	TA	rs79648914	ENSG00000085978	ATG16L1	0.141675	0.0266403	-0.00229987	0.0406628	0.010411	0.00322236	3.48415	2.55887	-0.713725	0.000559807	0.0109351	0.47592	0	1	1	None
2_119741069_G_C	2	119741069	G	C	rs6722472	ENSG00000019169	MARCO	-0.989966	-0.0220274	0.0312329	0.176803	0.0355586	0.0132293	-5.59927	-0.619467	2.36088	4.64868e-08	0.536036	0.0188802	0	1	1	None
2_132583143_GAT_G	2	132583143	GAT	G	rs869158198	ENSG00000186825	CDRT15P3	0.210071	0.000296647	-0.00188764	0.0757942	0.0149738	0.00619021	2.7716	0.0198111	-0.30494	0.00589119	0.984206	0.760609	0	1	1	None
2_202003170_A_G	2	202003170	A	G	rs7573256	ENSG00000003402	CFLAR	-0.162751	0.00394422	0.00137674	0.0703208	0.0115725	0.00576752	-2.31441	0.340827	0.238706	0.0212457	0.733471	0.811482	0	1	1	None
2_162107295_G_T	2	162107295	G	T	rs3731769	ENSG00000227403	LINC01806	-0.314612	-0.0348361	0.0108466	0.0803814	0.0182125	0.00648211	-3.91399	-1.91276	1.67332	0.000109769	0.0566221	0.0952514	0	1	1	None
2_85783128_T_G	2	85783128	T	G	rs6738645	ENSG00000115486	GGCX	0.100602	0.0126024	0.000779698	0.0461335	0.0116281	0.00370533	2.18068	1.08379	0.210426	0.0299101	0.279247	0.833465	0	1	1	None
2_46761181_G_A	2	46761181	G	A	rs4952831	ENSG00000250565	ATP6V1E2	-0.155949	0.0439955	-0.00679124	0.093116	0.0170796	0.00721423	-1.67479	2.5759	-0.941368	0.0949121	0.010421	0.347231	0	1	1	None
2_191177958_C_CCCTT	2	191177958	C	CCCTT	rs1688605983	ENSG00000198130	HIBCH	0.0784359	0.0280325	0.0105535	0.0911919	0.021865	0.0074972	0.860119	1.28207	1.40766	0.390334	0.200704	0.160182	0	1	1	None
2_102613371_CA_C	2	102613371	CA	C	rs1206926969	ENSG00000115590	IL1R2	0.572325	-0.0984168	-0.00722199	0.168808	0.0307558	0.0133918	3.39038	-3.19994	-0.539286	0.000783799	0.0015044	0.59006	0	1	1	None
2_132493876_T_G	2	132493876	T	G	rs4850246	ENSG00000213222	TOMM40P4	-0.0431218	0.00279634	-0.00368387	0.0350951	0.00833423	0.00280166	-1.22871	0.335524	-1.31489	0.220035	0.737438	0.189507	0	1	1	None
2_85787123_C_T	2	85787123	C	T	rs67988001	ENSG00000118640	VAMP8	-0.060758	0.0199395	-0.00354321	0.0413974	0.00899052	0.00337423	-1.46767	2.21784	-1.05008	0.14315	0.0272341	0.294454	0	1	1	None
3_128001515_G_C	3	128001515	G	C	rs7374227	ENSG00000132394	EEFSEC	-2.2921	-0.0632787	0.0229604	0.124718	0.0255493	0.00949578	-18.3782	-2.47673	2.41795	3.44523e-52	0.0137665	0.0161939	0	1	1	None
3_40462510_A_T	3	40462510	A	T	rs13066971	ENSG00000223797	ENTPD3-AS1	-0.126506	0.0170095	-0.00516405	0.0637084	0.016054	0.00530666	-1.98571	1.05952	-0.973126	0.0478707	0.290117	0.331185	0	1	1	None
3_101437433_A_G	3	101437433	A	G	rs35850993	ENSG00000286699		-0.421586	-0.0393357	0.0134921	0.0583514	0.0131166	0.0047645	-7.22495	-2.99892	2.8318	3.37278e-12	0.00292917	0.00491065	0	1	1	None
3_39469685_C_CATA	3	39469685	C	CATA	rs1293683797	ENSG00000168028	RPSA	-0.223734	0.00413076	0.00222491	0.0400242	0.00818004	0.00318461	-5.58997	0.50498	0.698643	4.70213e-08	0.613901	0.485294	0	1	1	None
3_125802782_C_G	3	125802782	C	G	rs59713080	ENSG00000250012	SLC41A3-AS1	-0.329762	0.019341	-2.20237e-05	0.0890262	0.0196436	0.00730385	-3.70411	0.984599	-0.00301536	0.000247926	0.325615	0.997596	0	1	1	None
3_75904907_G_A	3	75904907	G	A	rs7634843	ENSG00000242516	LINC00960	-0.913174	-0.0140106	0.00156332	0.105352	0.0203387	0.0062021	-8.66788	-0.688861	0.252063	2.18806e-15	0.49145	0.801173	0	1	1	None
3_134062433_T_G	3	134062433	T	G	rs1603824	ENSG00000260633		-0.22037	0.00155412	0.00673893	0.0447783	0.0106114	0.00378431	-4.92135	0.146458	1.78076	1.36987e-06	0.883668	0.0758484	0	1	1	None
3_49044713_C_T	3	49044713	C	T	rs71324929	ENSG00000178252	WDR6	0.609299	-0.0315228	-0.00379904	0.101327	0.0117815	0.0075436	6.01322	-2.67562	-0.503611	4.88036e-09	0.00782858	0.6149	0	1	1	None
3_194997620_C_T	3	194997620	C	T	rs2000052	ENSG00000173950	XXYLT1	-0.114623	0.00311074	-0.00994874	0.0522418	0.0107177	0.00402213	-2.19408	0.290244	-2.4735	0.028919	0.771807	0.0139065	0	1	1	None
3_126249265_G_A	3	126249265	G	A	rs744233	ENSG00000180767	CHST13	-0.127482	-0.00644286	0.0021896	0.037756	0.00857559	0.0030459	-3.37647	-0.751303	0.718868	0.00081949	0.453007	0.472737	0	1	1	None
3_98416900_G_T	3	98416900	G	T	rs10935473	ENSG00000239445	ST3GAL6-AS1	-0.331927	-0.0129173	0.00553872	0.0817974	0.0180387	0.00657801	-4.05791	-0.716089	0.842004	6.16042e-05	0.474447	0.400409	0	1	1	None
3_46619238_T_A	3	46619238	T	A	rs80045772	ENSG00000241186	TDGF1	0.322969	0.0185485	-0.0129947	0.0611516	0.0125271	0.00503906	5.28144	1.48066	-2.57879	2.32054e-07	0.139683	0.0103397	0	1	1	None
3_182663516_G_A	3	182663516	G	A	rs1509229	ENSG00000043093	DCUN1D1	-0.198309	-0.0105955	-0.00577363	0.103047	0.0234624	0.00834902	-1.92446	-0.451595	-0.691533	0.0551742	0.651866	0.489704	0	1	1	None
3_50022064_G_A	3	50022064	G	A	rs139738301	ENSG00000004534	RBM6	-0.0558655	0.0195468	-0.00552121	0.0462492	0.0114327	0.00374615	-1.20792	1.70972	-1.47384	0.22793	0.0882606	0.141474	0	1	1	None
3_48743496_CGTGCATG_C	3	48743496	CGTGCATG	C	rs1312074322	ENSG00000213672	NCKIPSD	0.257634	-0.00564363	-0.00897144	0.0543148	0.0129546	0.00441886	4.74334	-0.435648	-2.03026	3.10945e-06	0.663381	0.043138	0	1	1	None
3_49667691_T_C	3	49667691	T	C	rs9883000	ENSG00000173540	GMPPB	-0.221357	-0.0308191	0.00634486	0.0501631	0.0114338	0.00393257	-4.41274	-2.69544	1.61341	1.37407e-05	0.00738077	0.107659	0	1	1	None
3_66294095_G_A	3	66294095	G	A	rs1680402	ENSG00000144741	SLC25A26	-0.161955	-0.0203798	0.00147657	0.0491125	0.0103165	0.003896	-3.29763	-1.97545	0.378996	0.00107842	0.0490273	0.70495	0	1	1	None
3_171503310_T_C	3	171503310	T	C	rs1921343	ENSG00000075651	PLD1	-0.23414	0.0101625	0.00135891	0.0892575	0.0177222	0.00742988	-2.6232	0.573431	0.182897	0.00910486	0.566733	0.854992	0	1	1	None
3_48331286_G_C	3	48331286	G	C	rs77957078	ENSG00000172113	NME6	-0.0556129	0.0228667	-0.00734929	0.0592487	0.0122477	0.00487401	-0.938634	1.86702	-1.50785	0.348601	0.0628481	0.132531	0	1	1	None
3_41827026_A_G	3	41827026	A	G	rs10212536	ENSG00000168038	ULK4	0.159288	-0.00886101	0.0111054	0.105475	0.0202421	0.00886209	1.51019	-0.437751	1.25313	0.132006	0.661868	0.211022	0	1	1	None
3_156532145_T_A	3	156532145	T	A	rs12492804	ENSG00000240875	LINC00886	-0.420012	0.00557259	0.0115789	0.0965996	0.0234161	0.00788661	-4.34797	0.237981	1.46818	1.82283e-05	0.81204	0.143058	0	1	1	None
3_141452359_C_T	3	141452359	C	T	rs16851704	ENSG00000114124	GRK7	0.0647217	-0.00205502	0.00306916	0.0409198	0.00536631	0.0035034	1.58167	-0.382949	0.876052	0.114694	0.702009	0.381625	0	1	1	None
3_52870132_G_A	3	52870132	G	A	rs1573815	ENSG00000243696		0.151537	0.00220495	0.00346028	0.0667931	0.0146491	0.00528909	2.26875	0.150518	0.65423	0.0239198	0.880447	0.513431	0	1	1	None
3_183533623_C_G	3	183533623	C	G	rs2582092	ENSG00000233885	YEATS2-AS1	0.23733	0.0343688	-0.00779947	0.0714239	0.0165884	0.0059863	3.32284	2.07186	-1.30289	0.000990326	0.0391815	0.193501	0	1	1	None
3_98292683_C_T	3	98292683	C	T	rs1675511	ENSG00000286602		0.124196	0.00800005	3.50935e-05	0.065579	0.0161238	0.00552137	1.89384	0.496165	0.00635595	0.0592009	0.620169	0.994933	0	1	1	None
3_10316760_C_G	3	10316760	C	G	rs164939	ENSG00000240288	GHRLOS	0.0978827	0.0125713	0.00676943	0.0688619	0.0137083	0.00553781	1.42144	0.917057	1.2224	0.15613	0.359768	0.222416	0	1	1	None
3_47328744_C_T	3	47328744	C	T	rs10490798	ENSG00000114648	KLHL18	0.000267001	-0.0437506	-0.014234	0.0589514	0.012348	0.004796	0.00452918	-3.54313	-2.96789	0.996389	0.000453557	0.00322108	0	1	1	None
3_58388482_CTT_C	3	58388482	CTT	C	rs2058778859	ENSG00000168291	PDHB	0.110108	0.00430059	-0.000895034	0.0355771	0.00882392	0.00288975	3.09492	0.487379	-0.309727	0.00213916	0.626312	0.756968	0	1	1	None
3_48282651_TGCGC_T	3	48282651	TGCGC	T	rs577453669	ENSG00000164048	ZNF589	0.199357	0.027015	0.00153665	0.0740126	0.0149236	0.00580826	2.69356	1.81022	0.264563	0.00742507	0.0711503	0.791523	0	1	1	None
3_153860857_G_A	3	153860857	G	A	rs12490468	ENSG00000114790	ARHGEF26	-0.192173	-0.000362221	-0.00070584	0.0864852	0.0147502	0.00698636	-2.22204	-0.024557	-0.101031	0.0269449	0.980423	0.919587	0	1	1	None
3_188901397_C_T	3	188901397	C	T	rs12491585	ENSG00000188001	TPRG1	0.165656	-0.0291128	0.0110908	0.11815	0.0183268	0.00941835	1.40209	-1.58854	1.17758	0.161805	0.113102	0.23986	0	1	1	None
3_121519793_C_T	3	121519793	C	T	rs7642353	ENSG00000173226	IQCB1	0.132598	0.012334	-0.00155188	0.0418019	0.0109629	0.00330165	3.17207	1.12506	-0.470032	0.00165487	0.26136	0.638655	0	1	1	None
3_134216139_G_T	3	134216139	G	T	rs6799543	ENSG00000129055	ANAPC13	0.122825	0.0198056	-0.00136719	0.0457199	0.0113806	0.00377873	2.68647	1.74029	-0.361813	0.00758128	0.0827548	0.717723	0	1	1	None
3_50332697_G_A	3	50332697	G	A	rs13100173	ENSG00000186792	HYAL3	-0.223692	0.0379924	-0.00175018	0.0961701	0.0215854	0.0074435	-2.326	1.7601	-0.235129	0.0206128	0.0793073	0.814262	0	1	1	None
3_182457097_T_C	3	182457097	T	C	rs2717297	ENSG00000260377		0.0310872	0.00255957	0.0101951	0.0630144	0.0161568	0.00511493	0.493336	0.158421	1.9932	0.622096	0.87422	0.0470859	0	1	1	None
3_32033850_A_G	3	32033850	A	G	rs6806060	ENSG00000197385	ZNF860	0.136206	0.0037495	0.00359708	0.120876	0.0134822	0.0104238	1.12682	0.278108	0.345083	0.260615	0.781099	0.730246	0	1	1	None
3_150427910_T_G	3	150427910	T	G	rs13090897	ENSG00000240137	ERICH6-AS1	-0.196786	-0.0421907	0.00157132	0.0936405	0.0229398	0.00773128	-2.10151	-1.83919	0.203241	0.036354	0.0668859	0.839069	0	1	1	None
3_122081660_A_C	3	122081660	A	C	rs9857710	ENSG00000114023	FAM162A	-0.111053	0.00207946	-0.00152944	0.0477184	0.0124419	0.00375191	-2.32725	0.167133	-0.407644	0.0205483	0.867365	0.683813	0	1	1	None
3_130701607_T_C	3	130701607	T	C	rs34092799	ENSG00000114670	NEK11	0.230642	0.0215923	-0.00419944	0.081817	0.0163618	0.00647433	2.819	1.31968	-0.648629	0.00511182	0.187911	0.51702	0	1	1	None
4_119161795_G_A	4	119161795	G	A	rs617430	ENSG00000269893	SNHG8	0.775773	0.0293309	-0.0129818	0.0768249	0.0153643	0.00547663	10.0979	1.90903	-2.37039	8.99887e-21	0.0571442	0.0184141	0	1	1	None
4_185637418_C_T	4	185637418	C	T	rs2077205	ENSG00000151725	CENPU	-0.563224	0.00261672	0.00897049	0.0840831	0.0183614	0.00655175	-6.69842	0.142512	1.36917	8.81509e-11	0.88676	0.171989	0	1	1	None
4_159076826_C_T	4	159076826	C	T	rs6830702	ENSG00000248429	GASK1B-AS1	0.420921	0.0204867	-0.00850535	0.101983	0.0219457	0.0083271	4.12736	0.933518	-1.0214	4.6396e-05	0.351231	0.307803	0	1	1	None
4_83836725_T_A	4	83836725	T	A	rs3940815	ENSG00000251022	THAP9-AS1	-0.407934	0.0100588	0.0117808	0.0631282	0.0145168	0.00512366	-6.46198	0.692905	2.2993	3.85093e-10	0.488856	0.0221123	0	1	1	None
4_181476_T_C	4	181476	T	C	rs7665922	ENSG00000250312	ZNF718	0.347932	-0.00132744	-0.00341666	0.0651018	0.0142243	0.00495955	5.34443	-0.0933215	-0.688906	1.70948e-07	0.925704	0.4914	0	1	1	None
4_120409963_T_C	4	120409963	T	C	rs13145352	ENSG00000245958	SEPTIN7P14	-0.253749	0.0111397	-0.00172913	0.0804832	0.0157401	0.00645951	-3.15282	0.707729	-0.267688	0.0017663	0.479609	0.789105	0	1	1	None
4_7931249_C_T	4	7931249	C	T	rs11733177	ENSG00000196526	AFAP1	0.111708	-0.0418043	0.0118683	0.0841134	0.018764	0.00704368	1.32806	-2.2279	1.68495	0.185103	0.026828	0.0929186	0	1	1	None
4_164435698_G_C	4	164435698	G	C	rs9993988	ENSG00000273449		-0.247707	-0.0202725	0.00322842	0.0772995	0.0185712	0.0064524	-3.20451	-1.09161	0.500343	0.00148521	0.275852	0.617159	0	1	1	None
4_727153_C_T	4	727153	C	T	rs34434107	ENSG00000185619	PCGF3	-0.239643	-0.0125521	0.00139332	0.0563236	0.0116394	0.00431536	-4.25475	-1.07841	0.322875	2.72505e-05	0.281621	0.747006	0	1	1	None
4_175444382_T_C	4	175444382	T	C	rs1426945	ENSG00000250596		0.123265	-0.00107708	-0.0030124	0.035342	0.00779781	0.00289708	3.48779	-0.138126	-1.03981	0.000554304	0.890242	0.299171	0	1	1	None
4_84395132_C_A	4	84395132	C	A	rs13116765	ENSG00000163319	MRPS18C	0.226866	-0.0280607	-0.00426862	0.0692852	0.0164527	0.00581092	3.27438	-1.70554	-0.734585	0.00119025	0.0892052	0.463113	0	1	1	None
4_8454938_G_A	4	8454938	G	A	rs871768	ENSG00000155275	TRMT44	-0.164097	-0.00823645	0.00130799	0.0620821	0.0150809	0.00494635	-2.64322	-0.546151	0.264435	0.00859513	0.585342	0.791609	0	1	1	None
4_3496110_C_T	4	3496110	C	T	rs10937930	ENSG00000163956	LRPAP1	0.0926371	-0.016792	0.00637325	0.0463445	0.0103482	0.00359483	1.99888	-1.6227	1.7729	0.0464425	0.105587	0.0772272	0	1	1	None
4_6270056_G_A	4	6270056	G	A	rs4689388	ENSG00000109501	WFS1	0.174604	0.0152416	0.000951658	0.0528455	0.0126721	0.00415354	3.30404	1.20277	0.22912	0.00106125	0.229904	0.818924	0	1	1	None
4_6937984_C_T	4	6937984	C	T	rs9291123	ENSG00000287104		0.226357	0.0275467	0.00173444	0.0753454	0.0195999	0.00591541	3.00426	1.40545	0.293207	0.00286606	0.160812	0.769559	0	1	1	None
4_113143265_G_A	4	113143265	G	A	rs6813131	ENSG00000145365	TIFA	0.128048	-0.00186267	0.00315831	0.064082	0.0167445	0.00524536	1.99819	-0.111241	0.602116	0.0465188	0.911495	0.547509	0	1	1	None
4_26841743_G_A	4	26841743	G	A	rs36053391	ENSG00000240005	STIM2-AS1	-0.691205	-0.019282	0.0144336	0.173348	0.0375629	0.0134269	-3.98738	-0.513327	1.07498	8.21482e-05	0.608059	0.283196	0	1	1	None
4_1212454_C_T	4	1212454	C	T	rs1265922	ENSG00000163945	UVSSA	0.0999877	-0.0131122	0.0108466	0.0725327	0.0149146	0.00579006	1.37852	-0.879151	1.87331	0.168992	0.379943	0.0619366	0	1	1	None
4_185458566_A_G	4	185458566	A	G	rs13111483	ENSG00000271538	LINC02427	-0.11047	-0.00839464	0.00541306	0.0255616	0.00584378	0.00210924	-4.32173	-1.43651	2.56635	2.04626e-05	0.151885	0.0107076	0	1	1	None
4_4252175_G_GAT	4	4252175	G	GAT	rs10685229	ENSG00000132406	TMEM128	0.0553914	-0.00957477	0.00674543	0.0630302	0.013431	0.00518969	0.878808	-0.712886	1.29978	0.380141	0.476417	0.194567	0	1	1	None
4_8357736_A_C	4	8357736	A	C	rs34893440	ENSG00000251615		0.386305	0.000805799	-0.0101811	0.0736981	0.0130215	0.00551975	5.24172	0.0618824	-1.84449	2.96091e-07	0.950694	0.0661036	0	1	1	None
4_178362122_C_G	4	178362122	C	G	rs13106192	ENSG00000038002	AGA	-0.175755	0.0214335	-0.0032809	0.0669259	0.0132985	0.00523433	-2.62612	1.61173	-0.626803	0.00904534	0.107954	0.531251	0	1	1	None
4_121995698_G_A	4	121995698	G	A	rs2136948	ENSG00000173376	NDNF	0.267279	0.0215624	-0.00585571	0.0800258	0.0185912	0.00639328	3.33991	1.15981	-0.915916	0.00093218	0.246941	0.360392	0	1	1	None
4_119506139_G_A	4	119506139	G	A	rs7689541	ENSG00000260404		-0.279249	-0.0235765	0.000847018	0.0835528	0.0188899	0.00618272	-3.34218	-1.2481	0.136998	0.000928005	0.212887	0.891125	0	1	1	None
4_57718253_C_T	4	57718253	C	T	rs13108002	ENSG00000269949		-0.236985	0.0360359	0.0086606	0.0974582	0.0236985	0.008379	-2.43166	1.5206	1.03361	0.0155473	0.129293	0.302056	0	1	1	None
4_15728294_C_G	4	15728294	C	G	rs60913985	ENSG00000214846		0.471685	-0.00576178	-0.0204615	0.137501	0.0157894	0.0114004	3.43041	-0.364915	-1.79481	0.00067768	0.715464	0.0735812	0	1	1	None
5_149853527_A_G	5	149853527	A	G	rs76993613	ENSG00000254333	NDST1-AS1	1.08441	0.00740151	-0.0244206	0.152227	0.0247353	0.0132217	7.12366	0.299228	-1.84701	6.34359e-12	0.764949	0.065617	0	1	1	None
5_96252432_G_A	5	96252432	G	A	rs2927608	ENSG00000164308	ERAP2	0.907177	0.0308039	0.0127139	0.092867	0.0223491	0.00684904	9.76856	1.3783	1.85631	7.53051e-20	0.169057	0.064393	0	1	1	None
5_56205357_A_G	5	56205357	A	G	rs185220	ENSG00000155542	SETD9	0.417677	-0.0157165	0.0193816	0.0875112	0.0198285	0.00694904	4.77284	-0.79262	2.7891	2.72004e-06	0.428554	0.0055954	0	1	1	None
5_149826572_G_A	5	149826572	G	A	rs13183077	ENSG00000164587	RPS14	-0.403456	0.029259	0.00285458	0.0442223	0.00984196	0.00341097	-9.12337	2.97289	0.836883	7.72487e-18	0.00316467	0.403314	0	1	1	None
5_179173067_T_G	5	179173067	T	G	rs9800237	ENSG00000161021	MAML1	-2.02814	-0.0772047	0.0117946	0.220644	0.0465773	0.0166087	-9.1919	-1.65756	0.71015	5.05429e-18	0.0983736	0.47816	0	1	1	None
5_74018774_A_C	5	74018774	A	C	rs16872220	ENSG00000164346	NSA2	0.423208	0.0440988	-0.00313263	0.0578028	0.010051	0.00463356	7.32158	4.38751	-0.676074	1.81802e-12	1.53323e-05	0.499493	0	1	1	None
5_68717462_T_C	5	68717462	T	C	rs299092	ENSG00000152939	MARVELD2	-0.546152	-0.00428492	-0.00265781	0.110654	0.0274566	0.0091901	-4.93566	-0.156061	-0.289204	1.26294e-06	0.876083	0.772607	0	1	1	None
5_81579071_AAG_A	5	81579071	AAG	A	rs1416202571	ENSG00000205464	ATP6AP1L	-0.459243	0.0294199	0.000148385	0.092662	0.022149	0.00752967	-4.95611	1.32828	0.0197067	1.15547e-06	0.185011	0.984289	0	1	1	None
5_1051687_T_C	5	1051687	T	C	rs1058508	ENSG00000113504	SLC12A7	-0.69628	-0.0273473	0.0118441	0.0817023	0.0196983	0.00603729	-8.52216	-1.38831	1.96182	5.75617e-16	0.165986	0.0507104	0	1	1	None
5_167962244_C_T	5	167962244	C	T	rs13175257	ENSG00000188573	FBLL1	0.584043	0.0132122	-0.0162788	0.0826263	0.0136339	0.00675218	7.0685	0.969068	-2.4109	9.07681e-12	0.333214	0.0164594	0	1	1	None
5_180691410_G_A	5	180691410	G	A	rs1279910	ENSG00000248275	TRIM52-AS1	-0.376968	0.00288274	0.00138637	0.0703395	0.0158496	0.00554827	-5.35927	0.181882	0.249875	1.57863e-07	0.855787	0.802842	0	1	1	None
5_68528843_A_G	5	68528843	A	G	rs2972357	ENSG00000152942	RAD17	-1.36841	0.037934	0.0183041	0.152433	0.0282013	0.00982351	-8.9771	1.34511	1.86329	8.08527e-17	0.179584	0.0634388	0	1	1	None
5_147693202_A_G	5	147693202	A	G	rs17719662	ENSG00000145879	SPINK7	1.35911	-0.124894	-0.0155714	0.231997	0.05893	0.0179513	5.85829	-2.11936	-0.867425	1.1499e-08	0.03479	0.38638	0	1	1	None
5_33440306_C_A	5	33440306	C	A	rs3756663	ENSG00000249572	TARS1-DT	-0.67528	0.0110628	0.0149631	0.131679	0.0230702	0.0107275	-5.12823	0.47953	1.39483	4.96196e-07	0.631875	0.164024	0	1	1	None
5_80581631_A_C	5	80581631	A	C	rs62365032	ENSG00000247572	CKMT2-AS1	-0.450561	-0.00641678	0.00889882	0.101069	0.0140911	0.00859203	-4.45794	-0.455379	1.03571	1.13312e-05	0.649163	0.301087	0	1	1	None
5_80606814_C_T	5	80606814	C	T	rs1566432	ENSG00000248794		0.670528	0.0133359	0.00682245	0.241371	0.0406157	0.0207999	2.77799	0.328345	0.328004	0.00577833	0.742939	0.743114	0	1	1	None
5_138773090_A_G	5	138773090	A	G	rs10900864	ENSG00000170482	SLC23A1	-0.452457	-0.000859785	0.00350699	0.104907	0.0252231	0.00803153	-4.31292	-0.0340872	0.436654	2.12832e-05	0.972828	0.662654	0	1	1	None
5_179156449_T_C	5	179156449	T	C	rs7566	ENSG00000127022	CANX	-2.41102	-0.0720391	0.0274835	0.32219	0.0574707	0.0203999	-7.48322	-1.25349	1.34724	1.57558e-12	0.211019	0.178971	0	1	1	None
5_139931779_T_A	5	139931779	T	A	rs10589076	ENSG00000213523	SRA1	0.228956	-0.00311811	-0.00801555	0.0457903	0.0113556	0.00370049	5.00011	-0.274588	-2.16608	9.2151e-07	0.783805	0.0310273	0	1	1	None
5_36702864_C_A	5	36702864	C	A	rs1025288	ENSG00000250155		0.316538	-0.0159861	-0.00912083	0.0718343	0.0171798	0.00591968	4.40651	-0.930518	-1.54076	1.41434e-05	0.352798	0.124343	0	1	1	None
5_127508074_G_GT	5	127508074	G	GT	rs1581134815	ENSG00000245937	SLC12A2-DT	0.129866	-0.00805114	0.00347818	0.0509278	0.0122867	0.00425245	2.55001	-0.655273	0.817925	0.0112261	0.512737	0.414007	0	1	1	None
5_1336178_A_T	5	1336178	A	T	rs457130	ENSG00000286388		-0.193983	-0.0119378	0.00284942	0.0566098	0.0121877	0.00447208	-3.42668	-0.979499	0.637158	0.000686395	0.328032	0.524476	0	1	1	None
5_78275186_G_A	5	78275186	G	A	rs62377898	ENSG00000113273	ARSB	-0.261784	-0.0223904	0.0103814	0.0653167	0.0122545	0.00542765	-4.00793	-1.82711	1.91269	7.53525e-05	0.0685622	0.0566298	0	1	1	None
5_137876920_G_A	5	137876920	G	A	rs154069	ENSG00000113013	HSPA9	-0.2689	0.000354801	0.00471729	0.0589204	0.0128698	0.00454916	-4.56378	0.0275686	1.03696	7.13135e-06	0.978022	0.30055	0	1	1	None
5_177266026_G_A	5	177266026	G	A	rs2382160	ENSG00000170089		0.31818	0.0142623	0.0119699	0.0845673	0.0173996	0.00564055	3.76244	0.819695	2.12211	0.00021151	0.413024	0.0346763	0	1	1	None
5_64940630_T_C	5	64940630	T	C	rs154869	ENSG00000113593	PPWD1	-0.118635	-0.00188894	0.000488251	0.0466394	0.0118803	0.00387463	-2.54366	-0.158998	0.126012	0.0114417	0.873774	0.899797	0	1	1	None
5_150315356_G_C	5	150315356	G	C	rs6889435	ENSG00000197083	ZNF300P1	-0.21597	0.0581898	-0.0130147	0.0862173	0.0191243	0.0062612	-2.50495	3.04271	-2.07863	0.0127646	0.00253864	0.0385169	0	1	1	None
5_145514420_A_G	5	145514420	A	G	rs62373773	ENSG00000133706	LARS1	0.198601	0.0154722	-0.00308956	0.0612379	0.0122571	0.00483734	3.24311	1.26231	-0.63869	0.00129989	0.207725	0.523487	0	1	1	None
5_64953081_C_T	5	64953081	C	T	rs11737962	ENSG00000123219	CENPK	0.0419334	-0.0321013	0.0168731	0.113946	0.0234018	0.00953801	0.368012	-1.37175	1.76903	0.713102	0.171316	0.0777896	0	1	1	None
5_172534347_C_T	5	172534347	C	T	rs17662639	ENSG00000113734	BNIP1	-0.381386	0.00927065	0.0157929	0.0724021	0.0110924	0.00555279	-5.2676	0.835769	2.84414	2.46642e-07	0.403887	0.00473646	0	1	1	None
5_108710699_A_G	5	108710699	A	G	rs7720036	ENSG00000249476		-0.164398	-0.0188014	0.00530361	0.0362675	0.00878453	0.00309571	-4.53294	-2.14028	1.71321	8.10612e-06	0.0330977	0.087636	0	1	1	None
5_438564_T_C	5	438564	T	C	rs2241598	ENSG00000221990	EXOC3-AS1	0.120511	0.00678134	0.0060396	0.0767865	0.0163521	0.00614035	1.56943	0.414708	0.983592	0.117498	0.678621	0.326031	0	1	1	None
5_6604533_AC_A	5	6604533	AC	A	rs1736676664	ENSG00000037474	NSUN2	-0.151978	-0.00500443	0.00132931	0.0449335	0.0107806	0.00352935	-3.38228	-0.464209	0.376646	0.000803568	0.642798	0.706695	0	1	1	None
5_430776_C_T	5	430776	C	T	rs77580397	ENSG00000225138	SLC9A3-AS1	0.534676	-0.0211271	0.00333567	0.152245	0.0243354	0.0111391	3.51194	-0.868165	0.299457	0.000508913	0.385936	0.764799	0	1	1	None
5_151039702_A_T	5	151039702	A	T	rs2033468	ENSG00000260581		-0.105183	0.000851675	-0.00725189	0.0801468	0.0183441	0.00636264	-1.31238	0.0464276	-1.13976	0.190296	0.962998	0.255204	0	1	1	None
5_151221399_T_C	5	151221399	T	C	rs7735811	ENSG00000275765		-0.156328	0.0392464	-0.000246502	0.0756344	0.0178911	0.00623636	-2.06689	2.19363	-0.0395266	0.0395201	0.0290044	0.968494	0	1	1	None
5_87672704_A_G	5	87672704	A	G	rs6452782	ENSG00000247828	TMEM161B-DT	0.168174	0.0184972	0.00192024	0.078454	0.0176345	0.00643618	2.1436	1.04892	0.298351	0.0327773	0.294977	0.765628	0	1	1	None
5_134670656_A_G	5	134670656	A	G	rs73789312	ENSG00000270021		-0.356985	-0.00260641	0.00922433	0.101598	0.0101292	0.00821963	-3.51371	-0.257317	1.12223	0.000502401	0.7971	0.262602	0	1	1	None
5_42968313_G_A	5	42968313	G	A	rs309921	ENSG00000287263		-0.219751	-0.032618	0.00660416	0.0605629	0.0156961	0.00488308	-3.62847	-2.0781	1.35246	0.000329143	0.0384616	0.177165	0	1	1	None
5_49779592_A_G	5	49779592	A	G	rs1344365	ENSG00000170571	EMB	0.152184	0.152367	0.00726856	0.0909055	0.0234762	0.00755921	1.6741	6.49029	0.961549	0.0950453	3.09029e-10	0.336987	0	1	1	None
5_80004285_A_AT	5	80004285	A	AT	rs1013866496	ENSG00000113318	MSH3	0.0997452	0.0183716	0.00884489	0.0800346	0.0125524	0.0065477	1.24628	1.46359	1.35084	0.213527	0.144234	0.177716	0	1	1	None
5_134135076_A_G	5	134135076	A	G	rs11242227	ENSG00000164615	CAMLG	0.292946	0.00506698	-0.00659183	0.101035	0.0112224	0.00765934	2.89946	0.451507	-0.860626	0.00398306	0.651918	0.390109	0	1	1	None
5_81418500_G_A	5	81418500	G	A	rs113136234	ENSG00000152348	ATG10	-0.507849	-0.00829883	0.0150475	0.124698	0.017113	0.0103233	-4.07263	-0.484944	1.45763	5.80434e-05	0.62803	0.145948	0	1	1	None
5_180258114_T_A	5	180258114	T	A	rs1872181	ENSG00000278970	HEIH	-0.199767	0.0172605	-0.00483381	0.0897407	0.00934439	0.00723359	-2.22605	1.84716	-0.668244	0.0266945	0.065602	0.50446	0	1	1	None
6_150110113_G_A	6	150110113	G	A	rs9688940	ENSG00000285889		0.553505	0.00980184	-0.017814	0.0987624	0.023255	0.00819986	5.6044	0.421493	-2.17247	4.33299e-08	0.673662	0.0305123	0	1	1	None
6_109728441_T_C	6	109728441	T	C	rs9480949	ENSG00000260273		0.370242	0.00113342	-0.0137841	0.0670468	0.0163062	0.00569674	5.52215	0.069509	-2.41965	6.67467e-08	0.944625	0.016061	0	1	1	None
6_150210685_C_T	6	150210685	C	T	rs9383921	ENSG00000216906		0.182093	0.0208268	-0.00174169	0.0334397	0.00772177	0.00269697	5.44541	2.69715	-0.645797	1.0145e-07	0.00735066	0.518856	0	1	1	None
6_1564371_A_G	6	1564371	A	G	rs2317967	ENSG00000272279		1.13177	0.0356596	-0.0256965	0.147077	0.0270519	0.0108681	7.69509	1.31819	-2.3644	1.72751e-13	0.188352	0.0186937	0	1	1	None
6_5454013_A_C	6	5454013	A	C	rs2503838	ENSG00000269985		-0.135863	0.110654	-0.0241541	0.112564	0.0208918	0.00915198	-1.20698	5.2965	-2.63922	0.228313	2.20354e-07	0.00869536	0	1	1	None
6_109728441_T_C	6	109728441	T	C	rs9480949	ENSG00000135587	SMPD2	0.252535	0.00704759	-0.00620429	0.0491177	0.0122718	0.00402087	5.14143	0.574292	-1.54302	4.647e-07	0.566155	0.123798	0	1	1	None
6_151767907_A_G	6	151767907	A	G	rs2128945	ENSG00000155906	RMND1	-0.279513	0.0175797	0.00694389	0.05179	0.0132967	0.00417631	-5.39705	1.32211	1.66268	1.3009e-07	0.187024	0.097319	0	1	1	None
6_139018132_A_G	6	139018132	A	G	rs1129180	ENSG00000225177		0.30556	-0.0300877	0.00530056	0.0962767	0.0213467	0.00782476	3.17377	-1.40948	0.677409	0.00164367	0.159619	0.498645	0	1	1	None
6_89931043_G_T	6	89931043	G	T	rs6905627	ENSG00000146276	GABRR1	0.188437	0.00111455	-0.00190485	0.0565262	0.0113242	0.00457379	3.33362	0.0984218	-0.416471	0.000953	0.921657	0.677334	0	1	1	None
6_107087622_A_G	6	107087622	A	G	rs1993774	ENSG00000130348	QRSL1	-0.142994	-0.0167949	0.00225288	0.0390351	0.0097942	0.00321425	-3.66322	-1.71478	0.700904	0.000288908	0.0873353	0.483873	0	1	1	None
6_35057479_C_T	6	35057479	C	T	rs17610836	ENSG00000124678	TCP11	0.285878	-0.00918354	-0.00282037	0.0846968	0.0145149	0.00711982	3.37531	-0.632696	-0.396129	0.000824277	0.527394	0.692266	0	1	1	None
6_167707759_C_T	6	167707759	C	T	rs2076007	ENSG00000112494	UNC93A	-0.884326	0.0441405	0.0228987	0.121813	0.0168077	0.00909792	-7.25971	2.6262	2.51691	3.71307e-12	0.00904002	0.0123674	0	1	1	None
6_7541367_A_C	6	7541367	A	C	rs77482345	ENSG00000261189		0.179406	-0.000161789	0.00420676	0.0701773	0.0180997	0.00570504	2.55647	-0.00893878	0.737377	0.0110184	0.992873	0.461425	0	1	1	None
6_53889581_A_C	6	53889581	A	C	rs10080737	ENSG00000236996	MLIP-IT1	-0.567385	0.022952	0.0100127	0.129437	0.0261162	0.0106334	-4.38347	0.878844	0.941623	1.56602e-05	0.38011	0.347107	0	1	1	None
6_43742527_G_A	6	43742527	G	A	rs833068	ENSG00000272114		-0.602938	-0.0336778	0.00535874	0.178608	0.0401782	0.014919	-3.37577	-0.83821	0.359188	0.000822121	0.402515	0.719693	0	1	1	None
6_58362847_C_T	6	58362847	C	T	rs1936255	ENSG00000215190	LINC00680	-0.446046	-0.03131	0.010246	0.0952035	0.020848	0.00731848	-4.68518	-1.50182	1.40002	4.07423e-06	0.134095	0.162502	0	1	1	None
6_137158668_T_C	6	137158668	T	C	rs34404520	ENSG00000112357	PEX7	-0.21833	-0.00549306	-0.00113055	0.0682367	0.0114224	0.00559285	-3.19961	-0.480904	-0.202142	0.00150844	0.630901	0.839937	0	1	1	None
6_150213499_A_G	6	150213499	A	G	rs7742692	ENSG00000223701	RAET1E-AS1	0.525728	0.0621467	-0.0182937	0.130512	0.0294019	0.0109398	4.02819	2.1137	-1.67222	7.07273e-05	0.035451	0.0954103	0	1	1	None
6_111924730_G_T	6	111924730	G	T	rs35815577	ENSG00000255389		-0.420231	0.00981932	0.0147352	0.0697599	0.0113018	0.00528984	-6.02396	0.868824	2.78557	4.52517e-09	0.385563	0.00566998	0	1	1	None
6_97324845_A_T	6	97324845	A	T	rs1328122	ENSG00000112218	GPR63	-0.0589444	0.000510863	0.000463035	0.0203043	0.00413067	0.00163334	-2.90304	0.123675	0.28349	0.00394173	0.901647	0.776978	0	1	1	None
6_6586605_C_T	6	6586605	C	T	rs9328372	ENSG00000112799	LY86	0.0990258	-0.0154353	0.0110328	0.0890896	0.022249	0.00720522	1.11153	-0.693754	1.53122	0.267128	0.488314	0.126699	0	1	1	None
6_99944858_A_C	6	99944858	A	C	rs9389427	ENSG00000219755		0.260549	-0.0008712	-0.00215217	0.0958303	0.0219262	0.00800539	2.71886	-0.0397334	-0.26884	0.00689301	0.96833	0.788218	0	1	1	None
6_24630838_T_TAAAC	6	24630838	T	TAAAC	rs1582325439	ENSG00000137261	KIAA0319	-0.233362	0.0325768	0.00723642	0.050665	0.012695	0.00417587	-4.60599	2.56611	1.73291	5.84079e-06	0.0107146	0.0840683	0	1	1	None
6_131950487_G_C	6	131950487	G	C	rs3756786	ENSG00000118520	ARG1	-0.691127	-0.114545	0.0219623	0.120477	0.0212471	0.00932015	-5.73658	-5.39107	2.35643	2.19607e-08	1.31508e-07	0.0190543	0	1	1	None
6_38723161_T_G	6	38723161	T	G	rs2206860	ENSG00000124767	GLO1	0.117175	-0.0125694	0.0110292	0.0551717	0.013653	0.00411731	2.12383	-0.920631	2.67873	0.0344983	0.357927	0.00780783	0	1	1	None
6_73969722_C_T	6	73969722	C	T	rs10943084	ENSG00000234882	EIF3EP1	0.180026	-0.0419803	0.0217286	0.175644	0.022016	0.0143266	1.02495	-1.90681	1.51666	0.306174	0.0574586	0.130284	0	1	1	None
6_37255500_G_A	6	37255500	G	A	rs2748332	ENSG00000172738	TMEM217	0.0373432	-0.0305407	0.0150211	0.121015	0.0232444	0.00936267	0.308584	-1.31389	1.60436	0.75783	0.18978	0.109567	0	1	1	None
6_49437667_TAA_T	6	49437667	TAA	T	rs1409274410	ENSG00000146085	MMUT	0.125106	0.00111825	0.00252144	0.0461367	0.00903629	0.00355548	2.71164	0.123751	0.70917	0.00704856	0.901588	0.478753	0	1	1	None
6_135867300_C_CTG	6	135867300	C	CTG	rs202091352	ENSG00000135541	AHI1	0.25161	-0.000731084	-0.00199177	0.113402	0.0234258	0.00927684	2.21874	-0.0312085	-0.214704	0.0271801	0.975122	0.830128	0	1	1	None
6_110737247_C_T	6	110737247	C	T	rs9374176	ENSG00000203797	DDO	0.229937	0.0306257	-0.00897074	0.0584583	0.0135844	0.0047705	3.93335	2.25447	-1.88046	0.000102216	0.0248656	0.0609067	0	1	1	None
6_24410364_A_C	6	24410364	A	C	rs7769012	ENSG00000124532	MRS2	0.124121	-0.0143453	0.00100511	0.0522894	0.0128356	0.00417864	2.37373	-1.11762	0.240535	0.0181734	0.264544	0.81007	0	1	1	None
6_116588910_A_G	6	116588910	A	G	rs1204861	ENSG00000187189	TSPYL4	-0.214115	0.000777529	0.00898781	0.0446436	0.00842267	0.00367209	-4.79609	0.0923138	2.4476	2.44955e-06	0.926506	0.0149013	0	1	1	None
6_71106657_G_A	6	71106657	G	A	rs7743819	ENSG00000237643		-0.793242	0.220632	0.0125418	0.204124	0.0418902	0.0156063	-3.88609	5.26692	0.803634	0.000123356	2.47821e-07	0.422239	0	1	1	None
6_132050787_C_G	6	132050787	C	G	rs3800200	ENSG00000154269	ENPP3	0.357405	-0.00659312	-0.0128177	0.0786537	0.0137731	0.00623259	4.54404	-0.478695	-2.05656	7.72477e-06	0.632471	0.040545	0	1	1	None
6_109578055_G_A	6	109578055	G	A	rs4946951	ENSG00000203799	CCDC162P	-0.472458	-0.0264547	0.0175945	0.0982566	0.0240169	0.00769099	-4.80841	-1.1015	2.28768	2.29385e-06	0.271473	0.0228458	0	1	1	None
6_111366465_G_A	6	111366465	G	A	rs13202203	ENSG00000197498	RPF2	-0.16873	0.00326747	0.00133133	0.0760043	0.0142909	0.0063142	-2.22	0.22864	0.210847	0.0270797	0.819292	0.833137	0	1	1	None
6_53853589_A_C	6	53853589	A	C	rs1041148	ENSG00000236740		-0.26297	0.0510243	-0.0109356	0.143514	0.0271991	0.0113212	-1.83236	1.87595	-0.965938	0.0677888	0.0615212	0.334814	0	1	1	None
6_150212003_C_T	6	150212003	C	T	rs9383583	ENSG00000164520	RAET1E	-0.187673	0.00721812	-0.0145699	0.119214	0.0187547	0.00913802	-1.57426	0.38487	-1.59442	0.116422	0.700577	0.111826	0	1	1	None
6_109815440_A_G	6	109815440	A	G	rs7773950	ENSG00000155085	AK9	-0.0672452	0.0083151	-0.00321054	0.0598495	0.0147251	0.00502679	-1.12357	0.564688	-0.638686	0.262014	0.572721	0.523458	0	1	1	None
6_56812717_T_C	6	56812717	T	C	rs13198484	ENSG00000151917	BEND6	-0.265393	0.0294419	0.000990255	0.116619	0.0224725	0.00944769	-2.27572	1.31013	0.104814	0.0234926	0.191088	0.916587	0	1	1	None
6_166737980_G_A	6	166737980	G	A	rs4710041	ENSG00000233231	HNRNPA1P49	-0.0582773	0.00571789	-0.00472996	0.0654149	0.0147529	0.00537862	-0.890888	0.387577	-0.8794	0.373632	0.698609	0.379808	0	1	1	None
6_58362847_C_T	6	58362847	C	T	rs1936255	ENSG00000272541		-0.519887	-0.0629585	0.0187932	0.127799	0.028384	0.0100797	-4.06802	-2.2181	1.86446	5.90949e-05	0.0272129	0.063172	0	1	1	None
7_106994104_A_G	7	106994104	A	G	rs7802375	ENSG00000164597	COG5	-1.40769	0.00196958	0.0246894	0.134176	0.0270868	0.0103601	-10.4914	0.0727139	2.38311	2.11594e-22	0.942077	0.0177811	0	1	1	None
7_1205924_A_G	7	1205924	A	G	rs12702447	ENSG00000229043	ZFAND2A-DT	-0.614813	0.0103463	0.0120926	0.0765986	0.0163007	0.00604998	-8.02642	0.634719	1.99878	1.69722e-14	0.52604	0.0464776	0	1	1	None
7_23175946_A_G	7	23175946	A	G	rs6953996	ENSG00000230658	KLHL7-DT	0.244694	0.00955731	-0.00565778	0.0295216	0.00742923	0.00236908	8.28864	1.28645	-2.38817	2.87361e-15	0.199171	0.0175047	0	1	1	None
7_142568878_A_G	7	142568878	A	G	rs4987687	ENSG00000165125	TRPV6	-0.777795	-0.0343394	-0.00642112	0.109507	0.0199653	0.00885028	-7.10267	-1.71995	-0.725528	8.48744e-12	0.0863717	0.468682	0	1	1	None
7_64461496_GC_G	7	64461496	GC	G	rs869083425	ENSG00000213462	ERV3-1	0.59626	-0.0131987	0.00604317	0.12378	0.022796	0.00977266	4.81708	-0.578991	0.618375	2.20921e-06	0.562981	0.536792	0	1	1	None
7_66204593_A_G	7	66204593	A	G	rs2707852	ENSG00000226824		-0.515555	-0.0274255	0.0148171	0.0893628	0.0226886	0.00733886	-5.76924	-1.20878	2.019	1.83832e-08	0.227635	0.0442792	0	1	1	None
7_130316613_T_TAAGA	7	130316613	T	TAAGA	rs35577789	ENSG00000158623	COPG2	0.406145	-0.0178915	-0.00226618	0.0669714	0.0135982	0.0051119	6.06446	-1.31573	-0.443314	3.6475e-09	0.189192	0.657864	0	1	1	None
7_128318168_A_G	7	128318168	A	G	rs6945126	ENSG00000243679		0.174932	-0.0224415	0.00763237	0.05843	0.0140699	0.00452303	2.99387	-1.595	1.68744	0.00296181	0.111645	0.0925239	0	1	1	None
7_128318168_A_G	7	128318168	A	G	rs6945126	ENSG00000230715		0.257723	-0.0256246	0.00832704	0.0752301	0.0180548	0.00576833	3.4258	-1.41927	1.44358	0.000690608	0.156739	0.149879	0	1	1	None
7_64461496_GC_G	7	64461496	GC	G	rs869083425	ENSG00000226002	GTF2IP14	0.0939528	-0.00587631	0.0154856	0.104417	0.0188596	0.00877609	0.899783	-0.311582	1.76453	0.368898	0.755591	0.0785439	0	1	1	None
7_142568878_A_G	7	142568878	A	G	rs4987687	ENSG00000106123	EPHB6	-0.504336	-0.00224536	-0.0085914	0.104595	0.0186752	0.00822093	-4.82182	-0.120232	-1.04506	2.27941e-06	0.904373	0.296827	0	1	1	None
7_35704949_T_C	7	35704949	T	C	rs2392378	ENSG00000271122	HERPUD2-AS1	0.0670992	0.0248167	0.00685381	0.0408221	0.00999227	0.00331757	1.6437	2.48359	2.06591	0.10118	0.0135003	0.0396157	0	1	1	None
7_55858667_C_A	7	55858667	C	A	rs10262809	ENSG00000226278	PSPHP1	2.4612	0.0274392	0.00508079	0.267185	0.0261357	0.00912948	9.21159	1.04987	0.556525	1.34942e-14	0.294675	0.578298	0	1	1	None
7_128308386_C_T	7	128308386	C	T	rs6467202	ENSG00000229413		0.257836	-0.0371461	0.00494763	0.0938283	0.0227297	0.00758137	2.74796	-1.63425	0.652603	0.00632301	0.103188	0.514467	0	1	1	None
7_23723212_C_T	7	23723212	C	T	rs2191305	ENSG00000234286		0.938424	0.151014	-0.00312126	0.274437	0.0684716	0.0227076	3.41945	2.20549	-0.137454	0.000704152	0.0281361	0.890757	0	1	1	None
7_32994114_T_A	7	32994114	T	A	rs62467427	ENSG00000205763	RP9P	-0.269023	0.0203554	0.00152176	0.0764895	0.013609	0.00636344	-3.51712	1.49573	0.239142	0.000495953	0.135685	0.811146	0	1	1	None
7_141492510_A_G	7	141492510	A	G	rs13223346	ENSG00000127364	TAS2R4	0.12339	0.000948386	-0.003822	0.0246681	0.0061039	0.00197341	5.00201	0.155374	-1.93675	9.17642e-07	0.876624	0.0536342	0	1	1	None
7_50476139_C_T	7	50476139	C	T	rs12719019	ENSG00000132436	FIGNL1	0.288005	-0.0300325	-0.00296699	0.061268	0.0154106	0.00483286	4.70075	-1.94882	-0.61392	3.81656e-06	0.052142	0.539705	0	1	1	None
7_22848987_GT_G	7	22848987	GT	G		ENSG00000196683	TOMM7	-0.304237	0.0100333	0.0105091	0.0502533	0.0128869	0.00408944	-6.05408	0.778566	2.56982	3.85324e-09	0.436838	0.0106127	0	1	1	None
7_144076915_C_G	7	144076915	C	G	rs1626337	ENSG00000050327	ARHGEF5	-1.05695	0.0213194	0.0168417	0.144696	0.0294809	0.00988278	-7.30461	0.723158	1.70415	3.22749e-12	0.470139	0.0894045	0	1	1	None
7_27138829_G_A	7	27138829	G	A	rs1008410	ENSG00000233429	HOTAIRM1	-0.170666	0.00731378	-0.0167942	0.0869222	0.0199822	0.00683152	-1.96343	0.366016	-2.45834	0.0504561	0.714583	0.014505	0	1	1	None
7_142424782_G_A	7	142424782	G	A	rs4726571	ENSG00000211753	TRBV28	-0.154461	-0.0167566	-0.0257099	0.134051	0.0296452	0.0105669	-1.15225	-0.565237	-2.43307	0.250038	0.572287	0.0155241	0	1	1	None
7_143838394_A_G	7	143838394	A	G	rs2961169	ENSG00000213214	ARHGEF35	-1.11349	-0.0131607	0.0109234	0.125231	0.0183749	0.00527642	-8.89155	-0.716234	2.07023	2.05681e-14	0.474433	0.0393468	0	1	1	None
7_66379050_CTAAATAAA_C	7	66379050	CTAAATAAA	C		ENSG00000272831		0.211766	-0.0180622	0.0346385	0.196532	0.019326	0.0159843	1.07751	-0.934606	2.16703	0.282027	0.35067	0.0309405	0	1	1	None
7_45763875_A_G	7	45763875	A	G	rs59922821	ENSG00000272556	GTF2IP13	-0.299501	0.00101052	0.00244882	0.0704813	0.0127277	0.00546423	-4.24937	0.0793954	0.448155	2.79053e-05	0.936765	0.654356	0	1	1	None
7_150165280_A_T	7	150165280	A	T	rs2373748	ENSG00000171115	GIMAP8	0.433288	0.0179653	-0.0135153	0.0771246	0.0164921	0.0059746	5.61802	1.08933	-2.26212	4.06453e-08	0.276786	0.0243872	0	1	1	None
7_141466179_G_A	7	141466179	G	A	rs62476658	ENSG00000228775	WEE2-AS1	0.414549	0.00449244	-0.0110744	0.0843113	0.0211564	0.00650345	4.91688	0.212345	-1.70285	1.37951e-06	0.831966	0.0895791	0	1	1	None
7_8302284_G_A	7	8302284	G	A	rs9472	ENSG00000244239	ICA1-AS1	0.265364	-0.00202184	-0.0035877	0.100806	0.0220472	0.00860401	2.63242	-0.0917052	-0.41698	0.00888349	0.927011	0.676957	0	1	1	None
7_150044262_T_C	7	150044262	T	C	rs73170192	ENSG00000127399	LRRC61	0.366261	-0.00507403	-0.00975498	0.0647119	0.0153439	0.00512816	5.65987	-0.330688	-1.90224	3.30128e-08	0.741085	0.0580808	0	1	1	None
7_66261225_T_TAA	7	66261225	T	TAA	rs1263859576	ENSG00000229180	RABGEF1P1	-0.154195	0.00541795	-0.00254668	0.0601761	0.0105548	0.00483562	-2.5624	0.513315	-0.526651	0.0108363	0.608068	0.598798	0	1	1	None
7_66076931_T_TTTTG	7	66076931	T	TTTTG	rs201349475	ENSG00000275400		-0.608887	-0.0436153	0.0101775	0.226042	0.0545204	0.0189066	-2.69369	-0.799982	0.538303	0.00745553	0.424364	0.59073	0	1	1	None
7_87920173_CT_C	7	87920173	CT	C		ENSG00000127954	STEAP4	0.432282	0.00230582	-0.0024231	0.135285	0.0258758	0.0111525	3.19534	0.0891111	-0.21727	0.00153068	0.929047	0.828133	0	1	1	None
7_76215147_T_C	7	76215147	T	C	rs55803891	ENSG00000146707	POMZP3	0.656442	0.000871218	-0.00157891	0.0969285	0.0132295	0.0050978	6.77244	0.0658544	-0.309724	2.80429e-10	0.947539	0.756999	0	1	1	None
7_74098056_A_G	7	74098056	A	G	rs7794284	ENSG00000123965	PMS2P5	0.780979	0.00678939	-0.0113292	0.166249	0.0301176	0.0124318	4.69765	0.22543	-0.911311	3.90608e-06	0.821784	0.362844	0	1	1	None
7_66786631_TATC_T	7	66786631	TATC	T	rs397836418	ENSG00000106610	STAG3L4	-0.256888	0.00203754	0.00250878	0.080019	0.01798	0.00651765	-3.21034	0.113322	0.384921	0.00145702	0.909843	0.70054	0	1	1	None
7_128300762_T_C	7	128300762	T	C	rs12670271	ENSG00000273270		-0.118227	0.0198792	-0.0031983	0.0432547	0.0090322	0.00329998	-2.73326	2.20092	-0.969188	0.00661081	0.0284221	0.333213	0	1	1	None
7_135242973_T_G	7	135242973	T	G	rs11763242	ENSG00000243317	STMP1	-0.0430906	0.00544339	-0.0120873	0.0498659	0.00899848	0.00398236	-0.864129	0.604923	-3.03521	0.38814	0.545635	0.00261498	0	1	1	None
7_149975180_A_G	7	149975180	A	G	rs4015666	ENSG00000106526	ACTR3C	-0.316136	0.00256902	-0.004604	0.147432	0.022414	0.0120901	-2.14428	0.114617	-0.380808	0.0327235	0.908819	0.703594	0	1	1	None
7_43687296_C_T	7	43687296	C	T	rs2240516	ENSG00000106603	COA1	-0.145228	0.00686276	0.00146716	0.0464884	0.0106974	0.00364332	-3.12397	0.641538	0.402699	0.00193881	0.521607	0.687437	0	1	1	None
7_149577330_G_A	7	149577330	G	A	rs7799802	ENSG00000171130	ATP6V0E2	0.248159	-0.0127911	0.015226	0.113768	0.0144937	0.00856543	2.18127	-0.882527	1.77761	0.0299021	0.378126	0.0764645	0	1	1	None
7_74113141_G_A	7	74113141	G	A	rs3846966	ENSG00000277072	STAG3L2	0.287528	-0.0100978	0.00202709	0.104603	0.0193867	0.00817908	2.74876	-0.520864	0.247839	0.0063099	0.602802	0.804418	0	1	1	None
7_75846453_A_G	7	75846453	A	G	rs10952869	ENSG00000127952	STYXL1	-0.302355	0.0334848	-0.0010224	0.0937262	0.0188609	0.00719972	-3.22594	1.77536	-0.142006	0.00138572	0.0767415	0.887164	0	1	1	None
7_77239456_T_G	7	77239456	T	G	rs10237942	ENSG00000214293	APTR	-0.236024	0.0108037	0.00071853	0.113513	0.0161226	0.00948323	-2.07927	0.670099	0.0757685	0.0383513	0.503324	0.939649	0	1	1	None
7_142175816_C_T	7	142175816	C	T	rs2734153	ENSG00000230099	TRBV5-4	0.100695	0.000622852	0.0115362	0.0924119	0.0214638	0.00762976	1.08963	0.0290188	1.51201	0.276665	0.976867	0.131491	0	1	1	None
7_107334513_T_A	7	107334513	T	A	rs2072064	ENSG00000241764	CBLL1-AS1	0.231713	-0.0191889	0.00324708	0.116186	0.0246856	0.00934637	1.99433	-0.777329	0.347416	0.0469204	0.437536	0.7285	0	1	1	None
7_143429038_A_G	7	143429038	A	G	rs4640977	ENSG00000283537		-0.793712	0.0698298	-0.0213809	0.196367	0.0380504	0.0115143	-4.04199	1.83519	-1.85689	7.7947e-05	0.0674791	0.0643623	0	1	1	None
7_152149618_G_C	7	152149618	G	C	rs28775339	ENSG00000261455	LINC01003	-0.303663	-0.00153598	0.0108072	0.064409	0.0154504	0.00512553	-4.7146	-0.0994137	2.1085	3.5494e-06	0.920869	0.0357876	0	1	1	None
7_42941854_G_A	7	42941854	G	A	rs602524	ENSG00000106591	MRPL32	-0.106569	-0.0204642	-0.00255771	0.0578713	0.0132688	0.00492187	-1.84148	-1.54228	-0.519662	0.0664282	0.123939	0.603647	0	1	1	None
7_142515811_A_C	7	142515811	A	C	rs17163745	ENSG00000237254	TRBV30	-0.162257	-0.0678399	-0.0105688	0.113116	0.0274143	0.00945171	-1.43443	-2.47462	-1.11819	0.152379	0.0138329	0.264294	0	1	1	None
7_65863600_C_T	7	65863600	C	T	rs778703	ENSG00000237310	GS1-124K5.4	0.483364	-0.0126568	-0.0197411	0.116264	0.0256842	0.00953777	4.15745	-0.492787	-2.06978	4.12058e-05	0.622499	0.0392299	0	1	1	None
7_22893992_A_C	7	22893992	A	C	rs9639444	ENSG00000226329		0.334453	0.00489228	-0.0131004	0.0667307	0.0158504	0.00532425	5.01198	0.308654	-2.46051	8.74058e-07	0.757775	0.0144004	0	1	1	None
7_66576034_G_A	7	66576034	G	A	rs6973163	ENSG00000198874	TYW1	0.122597	-0.0123505	0.00168465	0.0569589	0.0104142	0.0045958	2.15238	-1.18593	0.366563	0.0320812	0.236518	0.71418	0	1	1	None
7_66390724_A_G	7	66390724	A	G	rs12530806	ENSG00000273142	LINC02604	-0.204556	-0.000460542	0.000293891	0.0640048	0.0129967	0.00495018	-3.19594	-0.0354353	0.0593697	0.00153169	0.971754	0.952696	0	1	1	None
7_65375515_G_A	7	65375515	G	A	rs12671816	ENSG00000236529		0.287742	0.0201279	-0.00715594	0.0755409	0.0174873	0.00593112	3.8091	1.151	-1.20651	0.000165752	0.250543	0.22855	0	1	1	None
7_100887503_G_GC	7	100887503	G	GC		ENSG00000106404	CLDN15	0.193073	-0.0201327	0.00909504	0.0965351	0.0147367	0.0076197	2.00003	-1.36616	1.19362	0.0463355	0.172794	0.23353	0	1	1	None
7_44121115_C_T	7	44121115	C	T	rs4640970	ENSG00000239775		0.15676	-0.000579152	0.0184476	0.128846	0.028489	0.00997746	1.21664	-0.0203289	1.84892	0.22464	0.983793	0.0653701	0	1	1	None
7_64122831_T_C	7	64122831	T	C	rs10269652	ENSG00000271550	BNIP3P11	-0.235984	0.0184326	0.000414564	0.102508	0.0233757	0.00821544	-2.30211	0.788536	0.0504616	0.0219424	0.430958	0.959785	0	1	1	None
7_120927109_C_A	7	120927109	C	A	rs60260855	ENSG00000002745	WNT16	-0.306063	0.0869324	-0.0124997	0.176517	0.0313776	0.0137895	-1.7339	2.77052	-0.906468	0.0838502	0.00590514	0.365383	0	1	1	None
7_23307634_ATGGG_A	7	23307634	ATGGG	A	rs1783111457	ENSG00000136235	GPNMB	-0.146572	0.0214529	0.000879945	0.0508916	0.0137991	0.00401031	-2.88008	1.55466	0.219421	0.00423316	0.120961	0.826465	0	1	1	None
7_150035183_C_T	7	150035183	C	T	rs11538922	ENSG00000188707	ZBED6CL	-0.0793666	0.00707491	-0.0130903	0.0838676	0.0194171	0.00670563	-0.946332	0.364364	-1.95213	0.344665	0.715813	0.0518167	0	1	1	None
7_148859342_C_T	7	148859342	C	T	rs3953483	ENSG00000197362	ZNF786	0.0592632	-0.00664839	0.00554679	0.0523073	0.0125109	0.00419118	1.13298	-0.531406	1.32344	0.258036	0.595489	0.186614	0	1	1	None
8_130761030_G_C	8	130761030	G	C	rs4144736	ENSG00000147697	GSDMC	-0.682983	0.0396394	-0.0148092	0.107177	0.0264182	0.00808334	-6.3725	1.50045	-1.83206	6.23368e-10	0.134439	0.0679164	0	1	1	None
8_145586285_A_G	8	145586285	A	G	rs4313195	ENSG00000071894	CPSF1	-0.335433	-0.0126506	-0.00868173	0.0469822	0.0110014	0.0034406	-7.13958	-1.14991	-2.52332	6.42102e-12	0.251032	0.0121499	0	1	1	None
8_6731265_GA_G	8	6731265	GA	G	rs1806411496	ENSG00000164825	DEFB1	-3.23179	-0.0128765	-0.00894134	0.241275	0.0326164	0.0100435	-13.3946	-0.394786	-0.890258	8.21708e-25	0.693299	0.374096	0	1	1	None
8_11015338_C_T	8	11015338	C	T	rs10106207	ENSG00000269918		-0.631468	0.0239259	0.00274726	0.0885998	0.0210066	0.00629516	-7.1272	1.13897	0.436408	6.97757e-12	0.255551	0.662855	0	1	1	None
8_144616902_A_G	8	144616902	A	G	rs4874146	ENSG00000254859		-0.218177	0.047216	-0.0202002	0.109244	0.0259024	0.00900602	-1.99716	1.82284	-2.24297	0.0466512	0.069343	0.0255445	0	1	1	None
8_143763690_G_A	8	143763690	G	A	rs10216533	ENSG00000167653	PSCA	0.499721	0.0215254	0.00182503	0.113454	0.0269357	0.00890326	4.4046	0.799141	0.204985	1.42883e-05	0.424771	0.837715	0	1	1	None
8_145599396_T_C	8	145599396	T	C	rs4407919	ENSG00000160948	VPS28	0.430445	-0.00730909	0.00819792	0.153166	0.0293525	0.0120103	2.81032	-0.249011	0.682571	0.0052371	0.803505	0.495367	0	1	1	None
8_71608136_T_C	8	71608136	T	C	rs34085166	ENSG00000221947	XKR9	0.355972	0.0106521	-0.00821962	0.0554376	0.0127118	0.00427637	6.42112	0.837968	-1.9221	4.70133e-10	0.40264	0.0554753	0	1	1	None
8_8997975_G_A	8	8997975	G	A	rs13264959	ENSG00000173281	PPP1R3B	-0.445129	0.0529027	-0.0260872	0.192284	0.021444	0.0155497	-2.31496	2.46701	-1.67767	0.021229	0.0141283	0.0943622	0	1	1	None
8_144616902_A_G	8	144616902	A	G	rs4874146	ENSG00000287576		-0.0584451	0.00591965	-0.00300625	0.0327674	0.00775694	0.00270713	-1.78363	0.763143	-1.11049	0.0754279	0.445993	0.267574	0	1	1	None
8_100900356_A_T	8	100900356	A	T	rs12545930	ENSG00000164919	COX6C	0.263804	0.00179798	-7.89001e-05	0.0592748	0.0112742	0.00472597	4.45052	0.159477	-0.016695	1.17247e-05	0.873388	0.986691	0	1	1	None
8_87481887_G_T	8	87481887	G	T	rs13267782	ENSG00000176623	RMDN1	0.0863399	-0.00419771	0.00726531	0.0504978	0.0118331	0.00410582	1.70978	-0.354742	1.76951	0.088229	0.723013	0.0777389	0	1	1	None
8_143849203_C_T	8	143849203	C	T	rs61054943	ENSG00000180155	LYNX1	0.542857	0.0134352	-0.013983	0.0715404	0.0157669	0.00544926	7.58812	0.852113	-2.56604	4.22367e-13	0.394769	0.010787	0	1	1	None
8_11702840_T_G	8	11702840	T	G	rs1736081	ENSG00000164733	CTSB	-0.49252	-0.00722037	0.00745124	0.104167	0.0163865	0.00787619	-4.72817	-0.440629	0.946047	3.38636e-06	0.659765	0.344843	0	1	1	None
8_10352308_C_A	8	10352308	C	A	rs4281086	ENSG00000272505		-0.197489	-0.0165845	0.00336722	0.0395438	0.00865092	0.00299457	-4.99418	-1.91709	1.12444	9.60692e-07	0.0561045	0.261736	0	1	1	None
8_90778159_G_A	8	90778159	G	A	rs40452	ENSG00000251136	RIPK2-DT	-0.21634	-0.0121711	0.00352723	0.074424	0.0179085	0.00620621	-2.90685	-0.679629	0.568339	0.00392127	0.497258	0.570185	0	1	1	None
8_142136964_C_T	8	142136964	C	T	rs7816501	ENSG00000253210	DENND3-AS1	-0.318016	-0.012014	0.00610967	0.105246	0.0253764	0.00873667	-3.02165	-0.473434	0.699313	0.00271114	0.636238	0.484836	0	1	1	None
8_144695176_C_T	8	144695176	C	T	rs2242087	ENSG00000254812		-0.44526	-0.0237707	0.0162377	0.108114	0.0191421	0.00889981	-4.11843	-1.2418	1.82449	4.82655e-05	0.215215	0.0689642	0	1	1	None
8_144829407_T_G	8	144829407	T	G	rs11992439	ENSG00000254973		0.143717	-0.00299424	0.00588137	0.0753717	0.00903695	0.00583377	1.90678	-0.331333	1.00816	0.0573946	0.740636	0.314178	0	1	1	None
8_145152460_C_G	8	145152460	C	G	rs11784574	ENSG00000197858	GPAA1	0.142927	-0.0259284	0.00063147	0.0536237	0.0110223	0.00439556	2.66537	-2.35236	0.143661	0.00806015	0.0192317	0.885859	0	1	1	None
8_67379059_G_T	8	67379059	G	T	rs2555574	ENSG00000147576	ADHFE1	0.20314	-0.00721484	0.00184673	0.0949246	0.0243325	0.00790999	2.14001	-0.29651	0.233468	0.0330854	0.767038	0.815541	0	1	1	None
8_144732450_G_A	8	144732450	G	A	rs3750204	ENSG00000183309	ZNF623	0.172982	-0.00623508	0.0220538	0.214669	0.0381249	0.0173144	0.805809	-0.163543	1.27373	0.420928	0.870195	0.203641	0	1	1	None
8_11214455_A_G	8	11214455	A	G	rs11250130	ENSG00000104643	MTMR9	-0.0990428	-0.00415714	0.00193852	0.0318363	0.00832344	0.0026119	-3.111	-0.49945	0.742187	0.00202588	0.617826	0.458495	0	1	1	None
8_27769525_A_G	8	27769525	A	G	rs2685344	ENSG00000253397		0.563771	-0.0251722	-0.0259723	0.12072	0.0320516	0.01023	4.67008	-0.785365	-2.53884	4.36056e-06	0.432824	0.0115804	0	1	1	None
8_96126166_C_T	8	96126166	C	T	rs297557	ENSG00000245080	MIR3150BHG	-0.462936	-0.0388793	0.0190107	0.0927223	0.0187352	0.00720153	-4.99271	-2.0752	2.63982	9.55681e-07	0.0387354	0.00871374	0	1	1	None
8_125463250_T_C	8	125463250	T	C	rs3812475	ENSG00000183665	TRMT12	0.0879328	-0.00692353	0.00492074	0.0629781	0.0153366	0.00487872	1.39624	-0.451438	1.00861	0.163568	0.651963	0.313908	0	1	1	None
8_1709972_A_G	8	1709972	A	G	rs6558534	ENSG00000282021		-0.0681738	0.000437814	0.0010809	0.0250919	0.00521752	0.00204427	-2.71696	0.0839123	0.528746	0.00692798	0.933176	0.597341	0	1	1	None
8_124439166_C_G	8	124439166	C	G	rs6993896	ENSG00000156795	NTAQ1	0.185881	0.00980871	-0.00173386	0.0782877	0.0187847	0.0063542	2.37433	0.522164	-0.272869	0.0181667	0.601905	0.785121	0	1	1	None
8_8098079_A_G	8	8098079	A	G	rs2955587	ENSG00000253981	ALG1L13P	0.11545	-0.0211972	0.00391565	0.0668371	0.0177007	0.00555173	1.72734	-1.19753	0.705303	0.0850505	0.232021	0.481116	0	1	1	None
8_99126739_T_A	8	99126739	T	A	rs2447505	ENSG00000132541	RIDA	0.00724728	0.00164747	0.0124413	0.0649218	0.0161823	0.00521168	0.111631	0.101807	2.38719	0.911182	0.918971	0.0175542	0	1	1	None
8_104451534_T_A	8	104451534	T	A	rs3098220	ENSG00000164934	DCAF13	-0.11427	0.00898629	-0.00156754	0.0616189	0.0127336	0.00492127	-1.85446	0.705713	-0.318523	0.0645426	0.480861	0.750295	0	1	1	None
8_33358162_A_T	8	33358162	A	T	rs10644	ENSG00000272338		-0.108105	0.00100247	-0.00225243	0.0773016	0.0189636	0.00644163	-1.39849	0.0528631	-0.349668	0.162928	0.957881	0.726805	0	1	1	None
9_77707695_A_T	9	77707695	A	T	rs10869500	ENSG00000106733	NMRK1	-0.284705	-0.00261782	-0.00114643	0.0541889	0.0121177	0.00424259	-5.25393	-0.216032	-0.27022	2.65462e-07	0.829093	0.787172	0	1	1	None
9_98640671_T_C	9	98640671	T	C	rs589458	ENSG00000175611	LINC00476	0.208334	-0.00824717	0.00503181	0.0720183	0.0189206	0.00579646	2.89279	-0.435882	0.868084	0.00406541	0.663212	0.385995	0	1	1	None
9_34151463_C_T	9	34151463	C	T	rs10971957	ENSG00000164978	NUDT2	0.258894	0.0020641	0.0025592	0.0452865	0.0114065	0.0030156	5.71682	0.180958	0.848655	2.99824e-08	0.856518	0.396769	0	1	1	None
9_136281966_A_G	9	136281966	A	G	rs3124779	ENSG00000148290	SURF1	-0.230835	0.0053824	0.0030331	0.0385399	0.00954842	0.00285182	-5.9895	0.563696	1.06357	5.70714e-09	0.573349	0.288383	0	1	1	None
9_115199507_C_T	9	115199507	C	T	rs10817342	ENSG00000119471	HSDL2	0.199812	0.0291512	0.00224244	0.0547532	0.0145956	0.00423558	3.64933	1.99726	0.529428	0.000305437	0.046598	0.596888	0	1	1	None
9_131196695_C_T	9	131196695	C	T	rs7258	ENSG00000273186		0.505728	-0.0468432	-0.0110046	0.14657	0.0274483	0.0122989	3.45041	-1.7066	-0.894768	0.000632942	0.0889673	0.371546	0	1	1	None
9_205964_A_G	9	205964	A	G	rs478882	ENSG00000172785	CBWD1	0.348305	-0.0106138	0.00899667	0.0668103	0.0124189	0.00383226	5.21334	-0.854651	2.34762	4.98245e-07	0.393434	0.0195847	0	1	1	None
9_131576416_T_G	9	131576416	T	G	rs10819447	ENSG00000167136	ENDOG	0.331152	0.0109159	-0.00733415	0.0738776	0.0194239	0.00587861	4.48245	0.561985	-1.2476	1.01145e-05	0.574502	0.21316	0	1	1	None
9_107691362_A_C	9	107691362	A	C	rs2980083	ENSG00000226334		-0.544373	-0.00194288	0.020036	0.113998	0.0265097	0.00896108	-4.77529	-0.0732894	2.23589	2.68268e-06	0.941619	0.0260376	0	1	1	None
9_108481495_G_A	9	108481495	G	A	rs10512339	ENSG00000095209	TMEM38B	0.315835	-0.00847943	-0.0107556	0.0830477	0.0200074	0.00686828	3.80306	-0.423815	-1.56598	0.00017063	0.672026	0.11829	0	1	1	None
9_37418935_C_T	9	37418935	C	T	rs10814535	ENSG00000137106	GRHPR	0.0796593	0.00886407	0.000746592	0.0266756	0.00694724	0.00203845	2.98622	1.27591	0.366255	0.00303469	0.202862	0.71443	0	1	1	None
9_5355995_T_C	9	5355995	T	C	rs10123831	ENSG00000107020	PLGRKT	-0.209089	0.00201991	0.0048671	0.0532982	0.0131031	0.00426377	-3.923	0.154155	1.1415	0.000106153	0.877579	0.254518	0	1	1	None
9_139428802_T_C	9	139428802	T	C	rs10870080	ENSG00000237886	NALT1	0.327291	0.00483185	-0.0074508	0.108691	0.0241922	0.00898863	3.01121	0.199728	-0.828913	0.00280034	0.841823	0.407742	0	1	1	None
9_138837113_T_C	9	138837113	T	C	rs10776856	ENSG00000130560	UBAC1	-0.0802156	0.00266216	-0.000845013	0.0330819	0.00815649	0.00260969	-2.42476	0.326385	-0.323798	0.0158486	0.744334	0.746303	0	1	1	None
9_4670642_G_A	9	4670642	G	A	rs1385454	ENSG00000106686	SPATA6L	0.229875	-0.00174342	-0.00497722	0.0755631	0.0197173	0.00618241	3.04216	-0.0884211	-0.805061	0.00253423	0.929596	0.421372	0	1	1	None
9_140143470_G_T	9	140143470	G	T	rs56709399	ENSG00000188986	NELFB	0.121834	-0.00290692	-0.00382332	0.027501	0.00670502	0.00220443	4.43016	-0.433544	-1.73438	1.27746e-05	0.664896	0.0838382	0	1	1	None
9_141010641_A_G	9	141010641	A	G	rs2739258	ENSG00000159247	TUBBP5	-0.586903	0.0249183	-0.00041192	0.119857	0.0227329	0.00715859	-4.89669	1.09613	-0.057542	1.99086e-06	0.273902	0.954154	0	1	1	None
9_101034614_G_T	9	101034614	G	T	rs10985682	ENSG00000095383	TBC1D2	0.41101	0.0249197	-0.015354	0.10723	0.0124782	0.00871602	3.83298	1.99706	-1.76159	0.000152308	0.0466531	0.079046	0	1	1	None
9_37752947_T_C	9	37752947	T	C	rs7873440	ENSG00000107371	EXOSC3	-0.220296	-0.0195409	-0.000815836	0.0974926	0.0219735	0.00799453	-2.25962	-0.889293	-0.102049	0.0244866	0.374485	0.91878	0	1	1	None
9_116040440_T_G	9	116040440	T	G	rs10817474	ENSG00000136875	PRPF4	0.159999	-0.0163677	-0.00356382	0.0453375	0.00940365	0.00373886	3.52908	-1.74057	-0.953185	0.000475085	0.0826763	0.341222	0	1	1	None
9_140483076_G_A	9	140483076	G	A	rs2259657	ENSG00000130653	PNPLA7	0.0672328	0.04755	0.00969653	0.0595202	0.015013	0.00466489	1.12958	3.16725	2.07862	0.259486	0.001679	0.0384551	0	1	1	None
10_120920588_T_C	10	120920588	T	C	rs10749291	ENSG00000183605	SFXN4	0.615491	-0.0193407	0.00616422	0.0967697	0.0217213	0.00777988	6.36037	-0.890401	0.792328	6.54401e-10	0.373884	0.428742	0	1	1	None
10_62519731_G_A	10	62519731	G	A	rs720600	ENSG00000254271	ANK3-DT	-0.214983	0.00679284	-0.0027129	0.0915395	0.0205027	0.00768099	-2.34853	0.331314	-0.353197	0.0194216	0.740612	0.72416	0	1	1	None
10_16556710_T_C	10	16556710	T	C	rs7909832	ENSG00000165985	C1QL3	0.224419	0.00318284	-0.00329655	0.0444826	0.011387	0.00370847	5.04511	0.279516	-0.888923	7.5555e-07	0.780047	0.374675	0	1	1	None
10_127496359_C_T	10	127496359	C	T	rs10901442	ENSG00000188690	UROS	-0.117105	-0.000160291	-0.00562639	0.041055	0.00965335	0.00336453	-2.85241	-0.0166047	-1.67226	0.00460813	0.986762	0.0954234	0	1	1	None
10_35718212_C_T	10	35718212	C	T	rs3003981	ENSG00000271335	CCNY-AS1	0.501759	0.0136957	-0.0143024	0.0768954	0.0198372	0.00654571	6.52522	0.690405	-2.185	2.66754e-10	0.490506	0.0295735	0	1	1	None
10_104618695_A_G	10	104618695	A	G	rs7096169	ENSG00000214435	AS3MT	-0.607742	-0.0492164	0.0184641	0.114194	0.026196	0.00927403	-5.32203	-1.87878	1.99095	1.87346e-07	0.0611646	0.0473134	0	1	1	None
10_63422876_A_G	10	63422876	A	G	rs71490861	ENSG00000183346	CABCOCO1	0.643192	-0.00376172	-0.0230864	0.13616	0.0193756	0.0110674	4.7238	-0.194148	-2.08599	3.44993e-06	0.846194	0.0377273	0	1	1	None
10_97666538_C_T	10	97666538	C	T	rs10786240	ENSG00000226688	ENTPD1-AS1	0.108597	-0.0137987	0.00827491	0.0628376	0.0143905	0.00513351	1.72822	-0.958877	1.61194	0.0848709	0.338354	0.107923	0	1	1	None
10_131303513_A_G	10	131303513	A	G	rs1762416	ENSG00000170430	MGMT	0.285792	0.000189232	0.00421592	0.0552613	0.0115373	0.00378866	5.17165	0.0164017	1.11277	4.4184e-07	0.986924	0.266722	0	1	1	None
10_105096021_A_G	10	105096021	A	G	rs11191658	ENSG00000283867	MIR1307	1.05583	-0.0557298	-0.0134404	0.380599	0.0728957	0.0316332	2.77414	-0.764514	-0.424884	0.00585062	0.44525	0.671191	0	1	1	None
10_124749740_A_C	10	124749740	A	C	rs11190	ENSG00000196177	ACADSB	0.281279	0.0426552	0.00816854	0.0903505	0.0189396	0.00703508	3.11319	2.25218	1.16111	0.00201104	0.0249508	0.246484	0	1	1	None
10_102750623_T_C	10	102750623	T	C	rs3740486	ENSG00000055950	MRPL43	0.177265	-0.0190787	-0.00302008	0.0388281	0.00740911	0.00307074	4.56537	-2.57503	-0.983501	6.99449e-06	0.0104479	0.326124	0	1	1	None
10_91610570_T_G	10	91610570	T	G	rs17128178	ENSG00000232229	LINC00865	0.326897	0.000586492	-0.0119615	0.0542073	0.00954769	0.00437901	6.03051	0.0614277	-2.73156	4.31097e-09	0.951055	0.00665221	0	1	1	None
10_104611764_A_C	10	104611764	A	C	rs12775431	ENSG00000166275	BORCS7	-0.169235	-0.00771035	-0.00496212	0.0846558	0.0178803	0.00696621	-1.99909	-0.431221	-0.712312	0.0464065	0.666596	0.476769	0	1	1	None
10_13175860_G_C	10	13175860	G	C	rs7068612	ENSG00000228330		0.320966	0.0357041	-0.011912	0.0783411	0.016263	0.006429	4.09703	2.19542	-1.85285	5.25618e-05	0.0289041	0.0647804	0	1	1	None
10_95083039_C_T	10	95083039	C	T	rs11594445	ENSG00000138119	MYOF	-0.284274	0.0331963	-0.00198897	0.106443	0.0111144	0.00871342	-2.67066	2.98677	-0.228265	0.00794018	0.00303006	0.819582	0	1	1	None
10_133976706_G_T	10	133976706	G	T	rs12776458	ENSG00000151640	DPYSL4	-0.235837	-0.00119668	-0.0126673	0.0857166	0.0225481	0.0063146	-2.75135	-0.0530724	-2.00603	0.00630489	0.957707	0.0457554	0	1	1	None
10_81862756_G_A	10	81862756	G	A	rs117394476	ENSG00000230091	TMEM254-AS1	0.173656	-0.0344326	0.0203074	0.130252	0.0163381	0.00966706	1.33323	-2.1075	2.10068	0.18336	0.0358099	0.0364909	0	1	1	None
10_135225666_T_C	10	135225666	T	C	rs10857712	ENSG00000148824	MTG1	0.294967	-0.0020308	-0.0111909	0.051892	0.0114432	0.00412021	5.68426	-0.177468	-2.71611	2.94631e-08	0.859248	0.00695847	0	1	1	None
10_44013493_C_G	10	44013493	C	G	rs12260474	ENSG00000230555	LINC02916	0.252899	-0.0167876	-0.000750247	0.106421	0.0179902	0.00901526	2.37641	-0.93315	-0.0832197	0.0180549	0.351451	0.933726	0	1	1	None
10_104391034_C_T	10	104391034	C	T	rs11596235	ENSG00000171206	TRIM8	0.0257702	-0.0122885	0.00595815	0.0413176	0.00924261	0.00347747	0.62371	-1.32954	1.71336	0.533244	0.184653	0.0875783	0	1	1	None
10_5546697_G_A	10	5546697	G	A	rs11253209	ENSG00000178372	CALML5	0.307579	-0.00719498	-0.00197136	0.095604	0.0190485	0.00775149	3.21722	-0.37772	-0.25432	0.00142131	0.705876	0.799416	0	1	1	None
10_82157446_T_C	10	82157446	T	C	rs1815651	ENSG00000122378	PRXL2A	-0.185795	-0.00635584	-0.00789003	0.10202	0.0231927	0.00812203	-1.82117	-0.274045	-0.971436	0.0694783	0.784218	0.332059	0	1	1	None
10_51570414_T_A	10	51570414	T	A	rs10821925	ENSG00000264204	AGAP7P	0.588963	0.00826797	0.0112447	0.126139	0.0211357	0.00655378	4.66917	0.391186	1.71575	6.93158e-06	0.695947	0.0872988	0	1	1	None
10_93452141_C_T	10	93452141	C	T	rs7073486	ENSG00000228701	TNKS2-DT	-0.298046	-0.0103091	0.00170641	0.104897	0.0276458	0.00850747	-2.84132	-0.3729	0.200578	0.00477148	0.709456	0.841152	0	1	1	None
10_134146084_C_T	10	134146084	C	T	rs3923974	ENSG00000148814	LRRC27	0.183313	-0.00368291	0.00763994	0.142881	0.0181622	0.0123942	1.28298	-0.202779	0.616414	0.200439	0.839453	0.538035	0	1	1	None
10_33137515_T_G	10	33137515	T	G	rs2488294	ENSG00000273038		0.0796146	0.0107214	0.00719445	0.0603763	0.0143932	0.00488005	1.31864	0.744888	1.47426	0.188199	0.456856	0.141397	0	1	1	None
10_88433146_C_T	10	88433146	C	T	rs7895178	ENSG00000122367	LDB3	-0.303151	0.0156997	0.00472958	0.0946538	0.0197205	0.0075115	-3.20274	0.796112	0.629645	0.00149244	0.426524	0.529374	0	1	1	None
10_106010178_C_T	10	106010178	C	T	rs11814480	ENSG00000065621	GSTO2	0.212495	0.0109942	-0.00299153	0.069037	0.0140165	0.00551281	3.07799	0.78438	-0.54265	0.00225773	0.433372	0.587739	0	1	1	None
10_90490627_T_C	10	90490627	T	C	rs10887850	ENSG00000226358	KRT8P38	-0.0158944	3.73558e-06	-0.00626237	0.0480052	0.0105122	0.00395196	-0.331097	0.000355359	-1.58462	0.740782	0.999717	0.113986	0	1	1	None
10_93442365_G_A	10	93442365	G	A	rs1891274	ENSG00000119938	PPP1R3C	-0.212786	0.00456824	-0.00367881	0.10832	0.0290788	0.00892262	-1.96442	0.157099	-0.412302	0.0503101	0.875262	0.680388	0	1	1	None
10_114711672_C_CT	10	114711672	C	CT	rs2031650812	ENSG00000233547		-0.263736	-0.0112596	0.00431386	0.110372	0.0249392	0.00899833	-2.38951	-0.451483	0.479406	0.0174542	0.651975	0.631959	0	1	1	None
10_102024258_C_T	10	102024258	C	T	rs34762508	ENSG00000095485	CWF19L1	0.0526729	-0.0123139	0.0060487	0.0503062	0.0109814	0.0040516	1.04705	-1.12134	1.49292	0.295829	0.262956	0.136455	0	1	1	None
10_71714537_A_G	10	71714537	A	G	rs4746937	ENSG00000099284	MACROH2A2	-0.118607	-0.00129391	-0.00284662	0.0571777	0.0134375	0.00445507	-2.07435	-0.096291	-0.638962	0.038811	0.923347	0.523306	0	1	1	None
10_82279960_C_T	10	82279960	C	T	rs873258	ENSG00000226659	TSPAN14-AS1	-0.177119	0.0186304	-0.000962075	0.0873142	0.0180552	0.00706324	-2.02853	1.03186	-0.136209	0.0433379	0.302964	0.891737	0	1	1	None
11_1007831_T_C	11	1007831	T	C	rs10902267	ENSG00000183020	AP2A2	-0.716065	0.00257303	-0.00109203	0.063258	0.0157918	0.00506564	-11.3197	0.162934	-0.215576	2.06357e-25	0.870668	0.829459	0	1	1	None
11_610277_T_C	11	610277	T	C	rs11246212	ENSG00000070047	PHRF1	-2.69297	-0.0353685	0.0151993	0.136315	0.0252551	0.00797539	-19.7556	-1.40045	1.90577	4.16033e-48	0.162415	0.057689	0	1	1	None
11_18460308_C_T	11	18460308	C	T	rs2643856	ENSG00000166796	LDHC	-0.968112	-0.0108494	0.00868223	0.102131	0.0182915	0.00755265	-9.47912	-0.593139	1.14956	5.15079e-19	0.553508	0.251235	0	1	1	None
11_71496812_C_T	11	71496812	C	T	rs9326464	ENSG00000158483	FAM86C1P	-0.468348	0.00291598	0.00551725	0.0554549	0.0139593	0.00428215	-8.44557	0.208892	1.28843	9.52829e-16	0.834659	0.198541	0	1	1	None
11_571779_T_TG	11	571779	T	TG	rs1589845305	ENSG00000247095	MIR210HG	-2.93496	0.0226034	0.0131312	0.210638	0.0368864	0.01148	-13.9337	0.612785	1.14384	9.7511e-30	0.540493	0.253657	0	1	1	None
11_74725298_G_A	11	74725298	G	A	rs1371410	ENSG00000166435	XRRA1	0.515739	0.0288715	-0.000606713	0.0726555	0.0164761	0.00581704	7.09842	1.75233	-0.104299	7.71435e-12	0.0806221	0.916997	0	1	1	None
11_77852147_A_AAGC	11	77852147	A	AAGC	rs1861785632	ENSG00000246174	KCTD21-AS1	-0.330865	0.00792017	-0.00199793	0.0825374	0.0190799	0.00689033	-4.00867	0.415105	-0.289961	7.53559e-05	0.678357	0.772023	0	1	1	None
11_64948555_A_G	11	64948555	A	G	rs12422027	ENSG00000254614		-0.379733	0.0103072	-0.013496	0.11412	0.0234981	0.00958269	-3.32748	0.438641	-1.40837	0.000974106	0.661227	0.15994	0	1	1	None
11_68667198_A_C	11	68667198	A	C	rs636049	ENSG00000197345	MRPL21	-0.320723	-0.0062657	0.00523137	0.0503861	0.00985241	0.00399448	-6.36531	-0.635956	1.30965	6.59255e-10	0.525242	0.191226	0	1	1	None
11_2956166_T_C	11	2956166	T	C	rs2583442	ENSG00000110619	CARS1	-1.70788	0.0126516	-0.00114011	0.146677	0.0163553	0.00573891	-11.6438	0.773545	-0.198664	3.48979e-20	0.439842	0.842671	0	1	1	None
11_118622245_G_A	11	118622245	G	A	rs485901	ENSG00000278376		-0.412903	-0.0205844	0.0113062	0.0652904	0.014147	0.00548373	-6.3241	-1.45504	2.06178	8.04329e-10	0.146587	0.0400597	0	1	1	None
11_118895202_A_G	11	118895202	A	G	rs11006	ENSG00000196655	TRAPPC4	0.0950543	-0.0154617	0.0104493	0.0522472	0.00909554	0.00427804	1.81932	-1.69992	2.44255	0.0697512	0.0900839	0.0151186	0	1	1	None
11_94169708_C_T	11	94169708	C	T	rs530569	ENSG00000020922	MRE11	0.115298	-0.00455914	0.00740257	0.0598239	0.0133808	0.00474422	1.92729	-0.340722	1.56033	0.0547785	0.733536	0.11966	0	1	1	None
11_44087989_G_T	11	44087989	G	T	rs2074038	ENSG00000110455	ACCS	0.270416	0.0034934	0.0247927	0.136788	0.0176921	0.0104331	1.9769	0.197455	2.37635	0.048887	0.843591	0.0180626	0	1	1	None
11_18324823_T_TA	11	18324823	T	TA	rs11374602	ENSG00000110768	GTF2H1	0.0732919	0.00438422	0.00806481	0.0454108	0.0104001	0.00389083	1.61398	0.421554	2.07277	0.107487	0.673633	0.0389575	0	1	1	None
11_93501148_G_A	11	93501148	G	A	rs3132750	ENSG00000182919	C11orf54	-0.220177	-0.0108897	-0.00161926	0.0720925	0.0166887	0.00581133	-3.0541	-0.652517	-0.278638	0.00243892	0.51453	0.780696	0	1	1	None
11_3020740_C_T	11	3020740	C	T	rs12805661	ENSG00000205531	NAP1L4	-0.626319	0.0277991	-0.0122583	0.118317	0.022625	0.00819837	-5.29355	1.22869	-1.49521	2.46601e-07	0.220099	0.135944	0	1	1	None
11_559016_C_T	11	559016	C	T	rs3943356	ENSG00000185522	LMNTD2	-0.880484	-0.0120347	0.0114055	0.169929	0.0391858	0.0131144	-5.18149	-0.307118	0.869695	3.85364e-07	0.758946	0.385153	0	1	1	None
11_2929552_A_G	11	2929552	A	G	rs429886	ENSG00000110628	SLC22A18	-0.510511	0.0276956	-0.00379049	0.108099	0.0250725	0.00777843	-4.72262	1.10462	-0.487308	3.54995e-06	0.270151	0.626399	0	1	1	None
11_94169708_C_T	11	94169708	C	T	rs530569	ENSG00000255893		0.0486851	0.0102342	0.0170842	0.0858612	0.0192801	0.00677906	0.567021	0.530818	2.52014	0.571075	0.595906	0.0122171	0	1	1	None
11_805578_G_T	11	805578	G	T	rs11246313	ENSG00000255142		0.423228	-0.00316448	0.00299006	0.150978	0.0337525	0.0120981	2.80325	-0.0937555	0.247151	0.00535568	0.925359	0.804944	0	1	1	None
11_62378801_T_C	11	62378801	T	C	rs11553576	ENSG00000149499	EML3	0.150442	-0.00155789	0.000900741	0.0520838	0.0100043	0.004069	2.88847	-0.155721	0.221367	0.00412252	0.876346	0.824948	0	1	1	None
11_126164349_T_C	11	126164349	T	C	rs625413	ENSG00000110074	FOXRED1	0.200561	-0.0193069	0.000108838	0.0581281	0.0126163	0.00438933	3.45033	-1.53032	0.0247961	0.000631073	0.126883	0.980234	0	1	1	None
11_68718669_G_T	11	68718669	G	T	rs6591360	ENSG00000132740	IGHMBP2	0.202115	-0.0241193	-0.000557216	0.066869	0.0141453	0.00546553	3.02255	-1.70511	-0.101951	0.00270807	0.0891618	0.918856	0	1	1	None
11_207410_C_T	11	207410	C	T	rs58692051	ENSG00000277290		0.0449232	0.00467703	0.0296564	0.139973	0.028614	0.0115173	0.320942	0.163452	2.57494	0.748452	0.870262	0.0104653	0	1	1	None
11_33063174_A_G	11	33063174	A	G	rs4460781	ENSG00000176148	TCP11L1	0.210221	0.0120825	-0.00402555	0.058703	0.013697	0.00485159	3.5811	0.882128	-0.829739	0.000393527	0.378374	0.40728	0	1	1	None
11_35161285_A_G	11	35161285	A	G	rs75624136	ENSG00000255521		0.399231	-0.0545928	-0.0114431	0.111384	0.0180661	0.00946276	3.58429	-3.02184	-1.20927	0.000391729	0.0027415	0.227403	0	1	1	None
11_772701_A_G	11	772701	A	G	rs12223324	ENSG00000255284		0.10617	0.0194741	0.0115701	0.0756922	0.0174272	0.00596767	1.40266	1.11745	1.93879	0.161639	0.264593	0.0534393	0	1	1	None
11_8704965_C_T	11	8704965	C	T	rs2073684	ENSG00000166436	TRIM66	0.0466941	0.0124358	0.0171877	0.0800472	0.016373	0.00639057	0.583332	0.759533	2.68955	0.560059	0.448063	0.00753687	0	1	1	None
11_71495700_A_G	11	71495700	A	G	rs10898583	ENSG00000248671	ALG1L9P	-0.132685	0.0203416	-0.000408424	0.0672315	0.0168523	0.00554462	-1.97355	1.20705	-0.0736613	0.0493037	0.228422	0.941324	0	1	1	None
11_65197393_G_A	11	65197393	G	A	rs674485	ENSG00000245532	NEAT1	-0.459017	0.00961275	0.00872701	0.0905664	0.0214407	0.00652508	-5.06829	0.448341	1.33746	6.83724e-07	0.654204	0.182086	0	1	1	None
11_34937697_T_C	11	34937697	T	C	rs2016814	ENSG00000149089	APIP	-0.221967	-0.0183587	0.000957264	0.0688038	0.0160828	0.00540337	-3.22609	-1.14151	0.177161	0.00137831	0.254467	0.859498	0	1	1	None
11_57289328_A_C	11	57289328	A	C	rs2649665	ENSG00000134809	TIMM10	-0.271386	-0.00688442	0.00252395	0.0644187	0.0136139	0.00473116	-4.21285	-0.50569	0.533473	3.29069e-05	0.613416	0.59409	0	1	1	None
11_27545230_G_T	11	27545230	G	T	rs4923451	ENSG00000148943	LIN7C	-0.269188	0.0033075	0.00970102	0.0516602	0.0131935	0.00403497	-5.21073	0.250692	2.40424	3.30263e-07	0.802204	0.016777	0	1	1	None
11_68703264_G_A	11	68703264	G	A	rs596948	ENSG00000250508	LINC02701	-0.144977	-0.0170531	0.00538432	0.035487	0.0085569	0.00292492	-4.08537	-1.9929	1.84085	5.53193e-05	0.0471296	0.0665213	0	1	1	None
11_17187465_T_C	11	17187465	T	C	rs35361429	ENSG00000272034	SNORD14A	1.35059	-0.0579918	-0.0319931	0.370785	0.052937	0.0290317	3.64252	-1.09549	-1.10201	0.000312479	0.274111	0.27127	0	1	1	None
11_13006721_A_G	11	13006721	A	G	rs3935745	ENSG00000251381	LINC00958	-0.291253	0.0381895	-0.0223913	0.133782	0.0299496	0.00966368	-2.17708	1.27512	-2.31705	0.0302425	0.203184	0.0211935	0	1	1	None
11_8014138_A_G	11	8014138	A	G	rs3892448	ENSG00000175390	EIF3F	0.129741	0.00319483	0.00622771	0.0536186	0.0094718	0.00401007	2.41969	0.337299	1.55302	0.016087	0.736107	0.121485	0	1	1	None
11_65654783_A_G	11	65654783	A	G	rs693824	ENSG00000172543	CTSW	-0.693876	-0.0675558	0.0125163	0.150079	0.0256988	0.0112888	-4.6234	-2.62875	1.10874	5.46995e-06	0.00897106	0.268424	0	1	1	None
11_47206723_TC_T	11	47206723	TC	T		ENSG00000165912	PACSIN3	0.474798	0.0277119	-0.0129828	0.129793	0.0129767	0.0108229	3.65812	2.13552	-1.19957	0.000294481	0.033446	0.231203	0	1	1	None
11_838722_T_C	11	838722	T	C	rs6762	ENSG00000177697	CD151	-0.0436696	-0.0128926	-0.0074108	0.0402383	0.00997971	0.00307388	-1.08528	-1.29188	-2.4109	0.278588	0.197283	0.0165065	0	1	1	None
11_96077310_C_G	11	96077310	C	G	rs12283107	ENSG00000149231	CCDC82	0.105208	-0.0283812	0.00692093	0.0720615	0.0172818	0.00587269	1.45997	-1.64226	1.17849	0.14523	0.101485	0.239465	0	1	1	None
11_65656564_C_T	11	65656564	C	T	rs2231884	ENSG00000172803	SNX32	0.368828	0.0161287	0.00351842	0.106817	0.0164163	0.0078282	3.4529	0.982482	0.449454	0.000631668	0.326599	0.653445	0	1	1	None
11_71464076_T_C	11	71464076	T	C	rs7117703	ENSG00000285933		-0.218967	0.0394157	0.000749884	0.079506	0.0200138	0.00631022	-2.7541	1.96943	0.118836	0.00620767	0.0497214	0.905478	0	1	1	None
11_680647_A_C	11	680647	A	C	rs11246262	ENSG00000177042	TMEM80	-0.2522	-0.00996462	0.00647301	0.0553692	0.0131843	0.00426678	-4.55487	-0.755798	1.51707	7.40968e-06	0.450301	0.130266	0	1	1	None
11_18132001_G_T	11	18132001	G	T	rs907923	ENSG00000166788	SAAL1	-0.169041	-0.00768483	0.00262501	0.0644667	0.0135029	0.00539052	-2.62214	-0.569124	0.486968	0.009136	0.569685	0.626603	0	1	1	None
11_76496737_T_C	11	76496737	T	C	rs10899280	ENSG00000255100	TSKU-AS1	0.425734	0.048712	-0.00309121	0.15523	0.03187	0.0126865	2.7426	1.52846	-0.24366	0.00642206	0.127338	0.807651	0	1	1	None
11_68863659_G_T	11	68863659	G	T	rs72930611	ENSG00000287725		0.251939	0.0157204	-0.00335238	0.0850255	0.0132787	0.00658896	2.9631	1.18388	-0.508788	0.00326143	0.23729	0.611258	0	1	1	None
11_82619218_G_A	11	82619218	G	A	rs2086298	ENSG00000165490	DDIAS	-0.0754297	-0.0500901	-0.00446795	0.0691978	0.0169073	0.00587285	-1.09006	-2.96263	-0.760781	0.276567	0.00335709	0.447328	0	1	1	None
11_77986371_A_T	11	77986371	A	T	rs2512544	ENSG00000288538		-0.0744511	-0.0148219	-0.0110484	0.0795197	0.0145582	0.00656245	-0.93626	-1.01811	-1.68357	0.349814	0.309387	0.0932498	0	1	1	None
11_7685418_C_T	11	7685418	C	T	rs7925334	ENSG00000166394	CYB5R2	0.104256	-0.0254796	0.0140296	0.100674	0.0220403	0.00751683	1.03558	-1.15604	1.86643	0.301159	0.248492	0.0629042	0	1	1	None
11_1651917_C_T	11	1651917	C	T	rs4752769	ENSG00000185940	KRTAP5-5	-0.584537	-0.0143951	0.0169996	0.183843	0.0449803	0.0149313	-3.17954	-0.320031	1.13852	0.00161391	0.749155	0.255724	0	1	1	None
11_18796480_G_A	11	18796480	G	A	rs4073915	ENSG00000110786	PTPN5	-0.285086	-0.0076455	0.0094135	0.0635392	0.0144439	0.00500983	-4.48677	-0.529323	1.87901	9.96415e-06	0.596928	0.0611817	0	1	1	None
12_118828801_A_G	12	118828801	A	G	rs61943397	ENSG00000275759		-0.215608	-0.00102642	-0.00956718	0.120621	0.0205446	0.00994154	-1.78749	-0.0499608	-0.962343	0.0747521	0.960183	0.336563	0	1	1	None
12_15079420_A_G	12	15079420	A	G	rs2430704	ENSG00000139055	ERP27	0.568371	0.0465552	0.0138816	0.0960186	0.0215345	0.00765366	5.91938	2.16189	1.81373	8.0041e-09	0.0313264	0.0706759	0	1	1	None
12_29489158_C_CAACT	12	29489158	C	CAACT		ENSG00000257176		0.295489	-0.0202008	0.00476323	0.0695749	0.0153998	0.00572869	4.24707	-1.31176	0.831469	2.80951e-05	0.190549	0.406312	0	1	1	None
12_20837585_C_T	12	20837585	C	T	rs3809209	ENSG00000139155	SLCO1C1	-0.281569	0.0312203	0.00133805	0.115246	0.0257401	0.00952696	-2.44319	1.21291	0.140449	0.0150678	0.22601	0.888389	0	1	1	None
12_11338539_C_A	12	11338539	C	A	rs1650016	ENSG00000256537	SMIM10L1	-0.610853	0.00710949	-0.00255998	0.0669524	0.0124348	0.00410594	-9.12368	0.57174	-0.623482	5.32257e-17	0.56793	0.533464	0	1	1	None
12_66544950_C_CG	12	66544950	C	CG	rs58458000	ENSG00000239335	LLPH-DT	-0.473356	-0.0310809	0.0154618	0.0702106	0.0179495	0.00572481	-6.74195	-1.73158	2.70084	7.10095e-11	0.0843278	0.00726491	0	1	1	None
12_7015915_A_G	12	7015915	A	G	rs1007924	ENSG00000010626	LRRC23	0.305852	0.00199628	-0.00309496	0.062201	0.0136554	0.00515029	4.91715	0.146189	-0.600929	1.37539e-06	0.883863	0.548305	0	1	1	None
12_59404113_C_T	12	59404113	C	T	rs17536158	ENSG00000257443	LRIG3-DT	0.417841	0.020786	-0.00529664	0.157893	0.0204461	0.0136265	2.64636	1.01662	-0.388701	0.0085158	0.310057	0.697742	0	1	1	None
12_29525436_T_G	12	29525436	T	G	rs9651802	ENSG00000275476		0.442137	-0.0471823	0.000870769	0.112251	0.0251454	0.00919591	3.93883	-1.87638	0.0946909	9.96635e-05	0.0615187	0.924618	0	1	1	None
12_75873161_G_A	12	75873161	G	A	rs11180540	ENSG00000257497		-0.300935	0.000937009	-0.0051549	0.0823846	0.0196276	0.00664257	-3.6528	0.0477393	-0.77604	0.000301551	0.961952	0.438283	0	1	1	None
12_41091810_T_G	12	41091810	T	G	rs6581905	ENSG00000018236	CNTN1	0.478321	0.0292165	0.0182265	0.121158	0.0253913	0.00930896	3.94792	1.15065	1.95795	9.66374e-05	0.250728	0.0511391	0	1	1	None
12_58331514_C_CAAAAAACA	12	58331514	C	CAAAAAACA	rs201129052	ENSG00000166896	ATP23	-0.317165	0.0081843	0.00247248	0.0957572	0.0216999	0.00798662	-3.31218	0.377158	0.309577	0.0010279	0.706321	0.757073	0	1	1	None
12_3019122_T_G	12	3019122	T	G	rs4572194	ENSG00000078246	TULP3	-0.137537	0.00627545	-0.00308727	0.0469416	0.0126122	0.00381804	-2.92997	0.49757	-0.808599	0.00361986	0.619115	0.419359	0	1	1	None
12_11295734_G_A	12	11295734	G	A	rs1839859	ENSG00000231887	PRH1	-0.586569	-0.0327155	0.0157351	0.0976796	0.0250846	0.00751632	-6.00503	-1.3042	2.09346	4.95731e-09	0.193049	0.0371288	0	1	1	None
12_10531896_C_T	12	10531896	C	T	rs2255364	ENSG00000245648	KLRK1-AS1	0.286128	0.0401698	0.032344	0.170472	0.0338758	0.0141698	1.67845	1.1858	2.2826	0.0941905	0.236534	0.0230934	0	1	1	None
12_122250491_A_T	12	122250491	A	T	rs2019562	ENSG00000272849		0.368961	0.0111784	-0.00373399	0.0897446	0.0191995	0.00745824	4.11123	0.582223	-0.500653	4.95775e-05	0.560808	0.616955	0	1	1	None
12_6990138_TTA_T	12	6990138	TTA	T	rs750811856	ENSG00000111671	SPSB2	0.362395	0.0128877	-0.0103082	0.0663135	0.0137516	0.00530479	5.46487	0.937176	-1.94318	9.05668e-08	0.349335	0.0528797	0	1	1	None
12_75889601_T_C	12	75889601	T	C	rs12819511	ENSG00000111615	KRR1	0.251553	0.0099361	-0.00706872	0.0603994	0.0130466	0.0047968	4.16483	0.761585	-1.47363	3.96111e-05	0.446847	0.14154	0	1	1	None
12_9880441_T_C	12	9880441	T	C	rs7973638	ENSG00000184293	CLECL1	-0.372896	-0.0293418	0.0155804	0.0795161	0.019248	0.00659162	-4.68957	-1.5244	2.36367	4.10519e-06	0.128454	0.0186628	0	1	1	None
12_120941215_T_C	12	120941215	T	C	rs7471	ENSG00000110871	COQ5	0.104878	-0.0155673	0.00507631	0.0632857	0.0121062	0.00511733	1.65721	-1.28589	0.991986	0.0984234	0.19938	0.321918	0	1	1	None
12_6643329_C_T	12	6643329	C	T	rs7971637	ENSG00000111640	GAPDH	-0.294823	0.00377824	0.00741074	0.0627868	0.0125628	0.0049808	-4.69562	0.300749	1.48786	3.94274e-06	0.76379	0.137762	0	1	1	None
12_54573343_T_C	12	54573343	T	C	rs10161263	ENSG00000257534		0.0754378	-0.0276629	0.0065382	0.0703546	0.0160516	0.00586512	1.07225	-1.72337	1.11476	0.284399	0.0857846	0.265743	0	1	1	None
12_740961_G_A	12	740961	G	A	rs10849373	ENSG00000177406	NINJ2-AS1	-0.442017	-0.0205131	0.0135196	0.0772809	0.0162798	0.0058993	-5.71962	-1.26004	2.29174	2.3871e-08	0.208532	0.0225963	0	1	1	None
12_8352832_C_T	12	8352832	C	T	rs12372630	ENSG00000226711	FAM66C	-0.255591	-7.69478e-05	0.00621259	0.0824337	0.019967	0.00694981	-3.10057	-0.00385375	0.893923	0.00209487	0.996928	0.372006	0	1	1	None
12_54357198_T_G	12	54357198	T	G	rs17720428	ENSG00000228630	HOTAIR	0.618966	0.00225493	-0.0140239	0.132591	0.0283074	0.0104001	4.66825	0.0796587	-1.34843	4.4254e-06	0.936556	0.178515	0	1	1	None
12_54580273_G_A	12	54580273	G	A	rs3136378	ENSG00000250432	FAM242C	0.228399	0.0208492	0.00264391	0.121191	0.0300573	0.0102469	1.88462	0.693648	0.258021	0.060347	0.488426	0.796549	0	1	1	None
12_14721203_T_G	12	14721203	T	G	rs3811174	ENSG00000256751	PLBD1-AS1	0.220985	0.0155082	-0.00295437	0.0709125	0.0161447	0.00585744	3.1163	0.96058	-0.504379	0.0019905	0.33746	0.614332	0	1	1	None
12_123866429_G_A	12	123866429	G	A	rs28592876	ENSG00000111328	CDK2AP1	-0.115782	0.0101369	-0.0103323	0.0819531	0.0156193	0.00676236	-1.41278	0.649	-1.52791	0.158656	0.516779	0.127535	0	1	1	None
12_122250491_A_T	12	122250491	A	T	rs2019562	ENSG00000212694	LINC01089	0.305371	-0.00761149	-0.00794306	0.0654395	0.0138822	0.00526793	4.66647	-0.548293	-1.50781	4.46538e-06	0.583852	0.13262	0	1	1	None
12_6948468_T_C	12	6948468	T	C	rs1129649	ENSG00000111664	GNB3	-0.334542	-0.00999494	0.0126645	0.0850835	0.020001	0.00688744	-3.93192	-0.499723	1.83878	0.000102208	0.617606	0.0668579	0	1	1	None
12_48473739_T_A	12	48473739	T	A	rs10875738	ENSG00000240399		-0.00201007	0.0281977	-0.0211967	0.12832	0.0240959	0.0103473	-0.0156645	1.17023	-2.04853	0.987511	0.242868	0.0412885	0	1	1	None
12_11338539_C_A	12	11338539	C	A	rs1650016	ENSG00000255837	TAS2R20	-0.117379	-0.0118044	0.00250736	0.0372878	0.00852949	0.00296787	-3.14792	-1.38396	0.844834	0.00179101	0.167283	0.398823	0	1	1	None
12_49319270_C_T	12	49319270	C	T	rs2272312	ENSG00000139537	CCDC65	-0.0693253	0.0098006	-0.00738099	0.0817029	0.0198607	0.00676111	-0.848505	0.493466	-1.09168	0.396761	0.622028	0.275755	0	1	1	None
12_9809178_C_T	12	9809178	C	T	rs7131784	ENSG00000284634		0.257567	0.00533734	-0.00713441	0.087815	0.0188816	0.00731161	2.93306	0.282674	-0.975764	0.00358835	0.777611	0.329882	0	1	1	None
12_118477182_G_T	12	118477182	G	T	rs12313999	ENSG00000176871	WSB2	-0.0588328	-0.017646	-0.00507258	0.04675	0.00889507	0.00385598	-1.25846	-1.98379	-1.31551	0.20911	0.0480883	0.189273	0	1	1	None
12_15061425_C_T	12	15061425	C	T	rs55785959	ENSG00000111341	MGP	-0.20546	0.0461363	-0.00552696	0.0984121	0.0226973	0.0078068	-2.08775	2.03268	-0.707968	0.0375848	0.0428664	0.479482	0	1	1	None
12_49501398_C_T	12	49501398	C	T	rs1274726	ENSG00000167552	TUBA1A	0.162498	0.0335108	-0.000909691	0.0606945	0.0144013	0.00480849	2.67731	2.32693	-0.189185	0.00778574	0.0205596	0.850068	0	1	1	None
12_53036090_G_A	12	53036090	G	A	rs589619	ENSG00000257495	KRT73-AS1	-0.2744	-0.0299097	0.00530947	0.0948986	0.0245923	0.00787401	-2.89151	-1.21623	0.674304	0.00408504	0.224845	0.500594	0	1	1	None
12_133202004_C_T	12	133202004	C	T	rs4883543	ENSG00000176915	ANKLE2	-0.0638934	0.000466872	-0.00306035	0.046245	0.0109386	0.00368773	-1.38163	0.0426813	-0.829872	0.168002	0.965981	0.407219	0	1	1	None
12_9804226_C_G	12	9804226	C	G	rs7961262	ENSG00000257027		-0.0106292	-0.027008	-0.00902284	0.0881134	0.00850258	0.00720124	-0.120631	-3.17644	-1.25296	0.904055	0.0016279	0.211085	0	1	1	None
12_2988135_GT_G	12	2988135	GT	G		ENSG00000278356		-0.106591	-0.00229085	-0.00519071	0.101058	0.0238665	0.00834996	-1.05475	-0.0959859	-0.621645	0.292314	0.923606	0.534593	0	1	1	None
13_43597706_C_T	13	43597706	C	T	rs17553284	ENSG00000120675	DNAJC15	-0.355655	-0.0259434	-0.00105579	0.0691016	0.0138941	0.00564585	-5.14684	-1.86722	-0.187003	4.53322e-07	0.0627752	0.851775	0	1	1	None
13_24436475_C_T	13	24436475	C	T	rs11551114	ENSG00000205861	PCOTH	-1.06094	-0.0232051	0.0177582	0.116426	0.0189068	0.00904107	-9.11257	-1.22734	1.96417	1.02798e-17	0.220561	0.050413	0	1	1	None
13_79888476_T_C	13	79888476	T	C	rs1155848	ENSG00000227354	RBM26-AS1	0.382571	0.0200991	-0.00362727	0.100786	0.0140368	0.00827651	3.79587	1.43189	-0.438261	0.000174262	0.153404	0.661486	0	1	1	None
13_115008388_T_C	13	115008388	T	C	rs7994573	ENSG00000130177	CDC16	0.0791333	-0.0144413	0.0074441	0.0373548	0.00767343	0.00289178	2.11843	-1.88199	2.57423	0.0348709	0.0606943	0.0105154	0	1	1	None
13_48631483_T_C	13	48631483	T	C	rs9526441	ENSG00000276968		-0.949104	-0.0276055	0.0303171	0.226483	0.0429772	0.0184055	-4.19062	-0.642331	1.64718	3.5665e-05	0.5211	0.100455	0	1	1	None
13_44706268_T_C	13	44706268	T	C	rs9595066	ENSG00000227258	SMIM2-AS1	-0.398743	0.0249103	0.00059224	0.111125	0.0258574	0.0091238	-3.58826	0.96337	0.0649115	0.000389583	0.336089	0.948283	0	1	1	None
13_114542942_C_T	13	114542942	C	T	rs9604490	ENSG00000233695	GAS6-AS1	0.0543765	-0.00710863	0.00984753	0.0573632	0.0115416	0.00438329	0.947933	-0.615911	2.24661	0.343842	0.538368	0.0253925	0	1	1	None
13_50192488_G_A	13	50192488	G	A	rs7326010	ENSG00000136144	RCBTB1	-0.0462081	-0.0276226	0.0162391	0.0677438	0.0166337	0.00571356	-0.682101	-1.66064	2.84221	0.495652	0.0977492	0.0047538	0	1	1	None
13_21951162_C_A	13	21951162	C	A	rs9580094	ENSG00000236953	ZDHHC20-IT1	0.428331	-0.0144298	-0.00309639	0.124783	0.0298749	0.0096345	3.43261	-0.483008	-0.321385	0.00067621	0.629406	0.748135	0	1	1	None
13_101285639_G_A	13	101285639	G	A	rs4772322	ENSG00000125247	TMTC4	0.333762	0.0421192	-0.0155306	0.0684897	0.0149701	0.00566619	4.87317	2.81354	-2.74092	1.73483e-06	0.00520857	0.00645171	0	1	1	None
13_48490051_A_G	13	48490051	A	G	rs9591121	ENSG00000227848	SUCLA2-AS1	0.576075	0.0776431	-0.0183711	0.184575	0.0203767	0.0160107	3.1211	3.81038	-1.14743	0.00195957	0.000168327	0.252013	0	1	1	None
15_22868301_C_T	15	22868301	C	T	rs3812921	ENSG00000275835	TUBGCP5	-0.427932	-0.0164757	-0.00325732	0.0917343	0.0176604	0.00745128	-4.6649	-0.932919	-0.437148	4.48468e-06	0.351528	0.662308	0	1	1	None
17_34416_C_T	17	34416	C	T	rs3794810	ENSG00000272636	DOC2B	-0.0777065	0.171855	-0.0363356	0.249322	0.0542857	0.0204858	-0.311671	3.16575	-1.7737	0.755482	0.00169802	0.0770491	0	1	1	None
18_77370808_G_A	18	77370808	G	A	rs571219	ENSG00000267409		-0.685774	-0.0204277	0.00893339	0.146371	0.0325674	0.0119909	-4.68519	-0.627244	0.745017	4.09414e-06	0.530956	0.456782	0	1	1	None
18_9397172_T_G	18	9397172	T	G	rs7229150	ENSG00000128791	TWSG1	-0.273712	0.00260443	-0.00265852	0.0639899	0.0123645	0.00507715	-4.27743	0.210637	-0.523624	2.47634e-05	0.833298	0.600903	0	1	1	None
18_34809591_G_A	18	34809591	G	A	rs1631150	ENSG00000267707		-0.421602	-0.00780374	0.0183869	0.093252	0.0199398	0.00808965	-4.5211	-0.391366	2.27289	8.51443e-06	0.695773	0.0236582	0	1	1	None
18_77785761_G_A	18	77785761	G	A	rs55921020	ENSG00000261126	RBFADN	-0.190854	-0.0144295	0.00376155	0.069428	0.0132004	0.00587742	-2.74896	-1.09311	0.64	0.0062988	0.275122	0.522605	0	1	1	None
18_9621606_C_G	18	9621606	C	G	rs1787165	ENSG00000263627	PPP4R1-AS1	-0.29941	0.0291408	-0.00376057	0.125978	0.0296751	0.0107028	-2.37669	0.981997	-0.351365	0.0180235	0.326802	0.725533	0	1	1	None
18_21119291_A_G	18	21119291	A	G	rs6507720	ENSG00000141458	NPC1	0.105096	0.0282605	0.00926431	0.0518542	0.0119958	0.00403358	2.02676	2.35586	2.29679	0.0434717	0.0190502	0.0223233	0	1	1	None
18_9132371_A_C	18	9132371	A	C	rs2276095	ENSG00000178127	NDUFV2	-0.09838	0.00245178	-0.00296151	0.0446413	0.0103549	0.00350557	-2.20379	0.236776	-0.8448	0.0282139	0.812974	0.398848	0	1	1	None
18_77437805_A_G	18	77437805	A	G	rs553352	ENSG00000274828		0.386446	0.025995	-0.0110236	0.0636496	0.0131886	0.00476712	6.07147	1.97102	-2.31242	3.70416e-09	0.049542	0.021382	0	1	1	None
18_12457679_A_C	18	12457679	A	C	rs12971000	ENSG00000267199		0.369518	-0.0329792	-0.00430737	0.138408	0.0201275	0.0111748	2.66977	-1.63851	-0.385455	0.00797152	0.10232	0.700142	0	1	1	None
18_72912469_C_T	18	72912469	C	T	rs1132845	ENSG00000180011	ZADH2	-0.208404	0.00736665	0.00359963	0.0668121	0.0149467	0.00528178	-3.11925	0.492861	0.681519	0.00197034	0.622432	0.496021	0	1	1	None
18_51802708_C_A	18	51802708	C	A	rs3730714	ENSG00000101751	POLI	-0.215281	0.00234308	-0.000262831	0.0782071	0.0181675	0.0061755	-2.7527	0.128971	-0.0425602	0.00623747	0.897459	0.966078	0	1	1	None
18_61588637_G_C	18	61588637	G	C	rs17072158	ENSG00000221887	HMSD	0.570776	0.019719	-0.0093359	0.183441	0.0294097	0.0144074	3.11149	0.670495	-0.647994	0.00202723	0.503017	0.517431	0	1	1	None
18_12970262_G_A	18	12970262	G	A	rs8089123	ENSG00000101639	CEP192	-0.10067	-0.00224393	-0.000999249	0.0590258	0.0142053	0.00490851	-1.70552	-0.157964	-0.203575	0.0890637	0.874592	0.838808	0	1	1	None
18_48577782_G_C	18	48577782	G	C	rs7229678	ENSG00000267699		-0.00158168	-0.00263788	0.00749511	0.0495948	0.0120524	0.00408965	-0.0318921	-0.218867	1.8327	0.974578	0.826921	0.0677312	0	1	1	None
18_77922913_A_C	18	77922913	A	C	rs2090672	ENSG00000267251		0.0604557	-0.0117715	0.00684033	0.0728948	0.0137746	0.00619811	0.829355	-0.85458	1.10362	0.407524	0.393503	0.270543	0	1	1	None
18_47362408_A_C	18	47362408	A	C	rs506696	ENSG00000267322	SNHG22	0.244619	0.00869028	-0.00826794	0.105775	0.0253895	0.00874088	2.31262	0.342278	-0.945893	0.0213417	0.732353	0.344877	0	1	1	None
18_12102407_G_A	18	12102407	G	A	rs8095647	ENSG00000267733		0.185751	0.00051031	-1.19629e-05	0.0739876	0.0190367	0.00591647	2.51057	0.0268066	-0.00202197	0.0125248	0.97863	0.998388	0	1	1	None
18_12033678_G_A	18	12033678	G	A	rs597094	ENSG00000267480		0.268517	0.0251798	-0.000352636	0.104531	0.0222063	0.00832377	2.56878	1.13391	-0.042365	0.0106393	0.257638	0.966234	0	1	1	None
18_77782390_C_T	18	77782390	C	T	rs56173074	ENSG00000267127		-0.201219	-0.00165973	0.00356435	0.0811467	0.0152433	0.00677391	-2.47969	-0.108882	0.526188	0.0136454	0.913374	0.599103	0	1	1	None
19_50265549_T_G	19	50265549	T	G	rs3745477	ENSG00000126467	TSKS	-1.05268	0.0209435	0.0143955	0.114415	0.0260033	0.00891754	-9.20055	0.805419	1.61429	3.74076e-18	0.421144	0.107487	0	1	1	None
19_39525912_G_A	19	39525912	G	A	rs1840745	ENSG00000161243	FBXO27	-0.43545	0.0232041	-0.00347039	0.0668789	0.0160784	0.0052657	-6.51101	1.44318	-0.659055	2.71827e-10	0.149894	0.510349	0	1	1	None
19_6436196_A_G	19	6436196	A	G	rs1141220	ENSG00000181240	SLC25A41	-0.40479	-0.0212272	0.011368	0.0496823	0.0118284	0.00408855	-8.14758	-1.79459	2.78044	7.86176e-15	0.0736962	0.00573532	0	1	1	None
19_44488352_G_A	19	44488352	G	A	rs62116613	ENSG00000204920	ZNF155	-0.583409	0.0184833	-0.00288766	0.0988591	0.0130532	0.00765395	-5.90142	1.41599	-0.377277	8.79457e-09	0.157699	0.706224	0	1	1	None
19_36156605_C_T	19	36156605	C	T	rs4806189	ENSG00000226510	UPK1A-AS1	0.780332	-0.00286472	-0.0117096	0.117739	0.0177884	0.00956397	6.62764	-0.161044	-1.22435	1.36611e-10	0.872155	0.221701	0	1	1	None
19_39510778_A_G	19	39510778	A	G	rs2318896	ENSG00000287271		-0.784138	-0.0254392	0.00586565	0.179099	0.0347905	0.0143508	-4.37825	-0.731212	0.408733	1.60242e-05	0.46517	0.682997	0	1	1	None
19_54697079_C_T	19	54697079	C	T	rs7595	ENSG00000170892	TSEN34	0.287102	-0.0154264	0.0161866	0.121053	0.0270043	0.0102757	2.37171	-0.571258	1.57524	0.0182719	0.568233	0.116139	0	1	1	None
19_48759978_C_G	19	48759978	C	G	rs12459322	ENSG00000268001	CARD8-AS1	-0.287015	0.00104672	0.00319599	0.058588	0.0145852	0.00488034	-4.89886	0.071766	0.65487	1.53005e-06	0.942833	0.512997	0	1	1	None
19_49206674_G_A	19	49206674	G	A	rs601338	ENSG00000176920	FUT2	-0.235864	0.0609475	-0.0134583	0.0823668	0.0193662	0.00679494	-2.86358	3.14711	-1.98064	0.00445224	0.00179907	0.048463	0	1	1	None
19_54962467_G_A	19	54962467	G	A	rs1035451	ENSG00000167615	LENG8	0.660048	-0.0253828	-0.000646042	0.0760962	0.0141716	0.00424248	8.67386	-1.7911	-0.152279	4.39197e-15	0.0742987	0.879074	0	1	1	None
19_38814725_C_T	19	38814725	C	T	rs7253960	ENSG00000267748		-0.538759	-0.00346192	0.0211508	0.147399	0.0270898	0.0123314	-3.6551	-0.127794	1.7152	0.000297828	0.898388	0.0872229	0	1	1	None
19_39925621_C_T	19	39925621	C	T	rs73033380	ENSG00000105193	RPS16	-0.297772	0.00918439	0.00187325	0.0499081	0.00866428	0.00372858	-5.96641	1.06003	0.502403	6.66544e-09	0.289918	0.615751	0	1	1	None
19_39266289_T_C	19	39266289	T	C	rs4802817	ENSG00000178934	LGALS7B	-4.27008	-5.03573e-05	0.0128751	0.433533	0.0456036	0.0154689	-9.8495	-0.00110424	0.832324	5.71138e-16	0.99912	0.405941	0	1	1	None
19_9543029_T_C	19	9543029	T	C	rs62103915	ENSG00000188321	ZNF559	-0.255138	0.035359	-0.0100312	0.160108	0.0191199	0.0127208	-1.59354	1.84933	-0.788564	0.112003	0.0655245	0.430918	0	1	1	None
19_50487115_G_A	19	50487115	G	A	rs3786671	ENSG00000161643	SIGLEC16	0.316516	-0.0138452	-0.010261	0.0566838	0.00944429	0.00456443	5.58388	-1.46599	-2.24805	4.82845e-08	0.143593	0.0252611	0	1	1	None
19_55904510_CCCG_C	19	55904510	CCCG	C	rs961569592	ENSG00000108107	RPL28	-0.209727	0.00937255	0.00327393	0.04393	0.00973301	0.00355477	-4.77411	0.962966	0.920997	2.70643e-06	0.336252	0.357746	0	1	1	None
19_36594063_C_T	19	36594063	C	T	rs17851502	ENSG00000075702	WDR62	0.532941	-0.0404466	-0.0192411	0.0840378	0.0133979	0.00682183	6.34168	-3.01889	-2.82052	7.52211e-10	0.00273889	0.00508496	0	1	1	None
19_54964608_G_A	19	54964608	G	A	rs4806762	ENSG00000226696	LENG8-AS1	0.226614	-0.0200892	0.00672523	0.0933251	0.0241494	0.00764534	2.42823	-0.83187	0.879651	0.0157005	0.406082	0.379685	0	1	1	None
19_54677897_G_A	19	54677897	G	A	rs10416555	ENSG00000125505	MBOAT7	-0.652591	0.00778318	0.000728531	0.118067	0.0172072	0.00829613	-5.52731	0.452322	0.0878157	7.34235e-08	0.651349	0.930083	0	1	1	None
19_36248666_A_G	19	36248666	A	G	rs231238	ENSG00000011590	ZBTB32	0.0201722	-0.0221085	0.017496	0.107758	0.02481	0.00907997	0.187199	-0.891112	1.92688	0.851616	0.373501	0.0548306	0	1	1	None
19_2214057_C_T	19	2214057	C	T	rs2074552	ENSG00000267122		0.124911	0.021465	0.00297033	0.0544161	0.011975	0.00433744	2.29548	1.79249	0.684811	0.0223177	0.0739575	0.493952	0	1	1	None
19_41830606_T_C	19	41830606	T	C	rs6957	ENSG00000286177		-0.192372	0.00349569	0.00510156	0.0488369	0.00875034	0.00393922	-3.93907	0.399492	1.29507	9.96356e-05	0.689799	0.196187	0	1	1	None
19_34806543_G_A	19	34806543	G	A	rs34003722	ENSG00000105220	GPI	-0.156644	0.00561936	-0.00989802	0.0691863	0.0107169	0.00551276	-2.26409	0.524344	-1.79547	0.0242419	0.600386	0.0734982	0	1	1	None
19_15939257_T_C	19	15939257	T	C	rs7247124	ENSG00000214049	UCA1	0.16942	-0.140796	0.0328052	0.166043	0.0359027	0.0136116	1.02034	-3.9216	2.41009	0.30831	0.000106857	0.0164861	0	1	1	None
19_38795250_G_A	19	38795250	G	A	rs45437199	ENSG00000167644	C19orf33	-0.327137	0.0277163	0.00198417	0.0877007	0.0152993	0.00706437	-3.73015	1.81161	0.280871	0.000224421	0.0709341	0.778995	0	1	1	None
19_53943312_A_G	19	53943312	A	G	rs4239498	ENSG00000241015	TPM3P9	-0.335585	0.00979544	-0.0125246	0.125689	0.0249034	0.0101512	-2.66995	0.393338	-1.2338	0.00795683	0.694331	0.218221	0	1	1	None
19_17422402_C_A	19	17422402	C	A	rs8100448	ENSG00000130312	MRPL34	0.152957	-0.0138396	-0.000151351	0.0559878	0.0123195	0.00448988	2.73197	-1.12339	-0.0337094	0.00662543	0.262118	0.97313	0	1	1	None
19_39257296_G_A	19	39257296	G	A	rs62121377	ENSG00000205076	LGALS7	-1.63944	0.0150642	0.00249088	0.206531	0.0302878	0.00904921	-7.93798	0.49737	0.27526	1.66105e-12	0.619312	0.783321	0	1	1	None
19_57878194_G_T	19	57878194	G	T	rs1989455	ENSG00000186230	ZNF749	0.616683	0.00292113	-0.00287891	0.125749	0.0293457	0.00926132	4.90408	0.0995419	-0.310853	1.51647e-06	0.92077	0.756128	0	1	1	None
19_41913431_G_T	19	41913431	G	T	rs11670757	ENSG00000105341	DMAC2	0.0275334	-0.0105497	0.00440771	0.0315115	0.00828972	0.00262762	0.873757	-1.27263	1.67745	0.38288	0.204076	0.0943795	0	1	1	None
19_53941947_A_G	19	53941947	A	G	rs2617751	ENSG00000250731	TPM3P6	0.153241	5.23211e-05	0.00528508	0.0850577	0.0204658	0.0071693	1.80161	0.00255651	0.737182	0.0725028	0.997962	0.461529	0	1	1	None
19_614967_T_C	19	614967	T	C	rs11669519	ENSG00000099821	POLRMT	-0.308852	-0.00335724	0.0049044	0.0606767	0.0139674	0.00454837	-5.09013	-0.240362	1.07828	6.04352e-07	0.810198	0.281772	0	1	1	None
19_58923263_C_T	19	58923263	C	T	rs34152946	ENSG00000232098		0.100502	-0.00877031	0.0173908	0.106289	0.0214613	0.00882353	0.945558	-0.408658	1.97096	0.345056	0.68308	0.0495643	0	1	1	None
19_57874954_C_G	19	57874954	C	G	rs2285604	ENSG00000276449		-0.153495	-0.0190082	0.00536895	0.0313857	0.00774855	0.00259268	-4.89062	-2.45313	2.07081	1.56317e-06	0.014679	0.0391531	0	1	1	None
19_52356623_GACA_G	19	52356623	GACA	G		ENSG00000161551	ZNF577	-0.144076	0.0525795	-0.00537978	0.0798617	0.0160947	0.00636337	-1.80407	3.26688	-0.84543	0.0721147	0.00120455	0.398476	0	1	1	None
19_12220613_A_G	19	12220613	A	G	rs8107823	ENSG00000214189	ZNF788P	-0.553686	0.0320387	0.0099516	0.175991	0.0229505	0.0138595	-3.1461	1.39599	0.718033	0.00180147	0.163663	0.473241	0	1	1	None
19_44553503_A_G	19	44553503	A	G	rs8109615	ENSG00000267022		0.32188	0.00130325	-0.0108584	0.068581	0.016472	0.00555739	4.69342	0.0791193	-1.95387	3.92448e-06	0.936985	0.0515674	0	1	1	None
19_43815568_C_A	19	43815568	C	A	rs8113515	ENSG00000183668	PSG9	-0.0298279	0.00544875	-0.00417903	0.0239217	0.00604402	0.00190318	-1.2469	0.901512	-2.19581	0.213305	0.367962	0.0288494	0	1	1	None
19_57721716_G_A	19	57721716	G	A	rs4141255	ENSG00000105146	AURKC	-0.188264	0.0318594	-0.00456908	0.0920726	0.0242908	0.00745954	-2.04473	1.31158	-0.612515	0.0416715	0.190601	0.540613	0	1	1	None
19_5644149_G_A	19	5644149	G	A	rs7251363	ENSG00000196365	LONP1	0.0660043	-0.0140853	0.00707036	0.039641	0.00960878	0.003125	1.66505	-1.46588	2.26251	0.0968727	0.143614	0.0243446	0	1	1	None
19_2356277_A_G	19	2356277	A	G	rs62119754	ENSG00000130332	LSM7	0.0129183	-0.00762545	0.00875291	0.0441883	0.0105955	0.00360876	0.292347	-0.719687	2.42546	0.770203	0.472222	0.0158299	0	1	1	None
19_9829177_T_A	19	9829177	T	A	rs58542351	ENSG00000196605	ZNF846	0.235656	0.0154654	0.00597562	0.101635	0.019787	0.00810089	2.31866	0.781595	0.73765	0.0210204	0.434999	0.461259	0	1	1	None
19_58155060_A_G	19	58155060	A	G	rs10408931	ENSG00000121417	ZNF211	0.14929	-0.0192193	0.0109295	0.0884147	0.0144545	0.00683838	1.68852	-1.32964	1.59826	0.092237	0.184535	0.11102	0	1	1	None
19_7540658_T_C	19	7540658	T	C	rs76327971	ENSG00000104883	PEX11G	-0.00492132	0.0291509	-0.015858	0.076192	0.0146623	0.00609159	-0.0645911	1.98816	-2.60326	0.948539	0.0476496	0.00964729	0	1	1	None
19_15983716_C_A	19	15983716	C	A	rs12982152	ENSG00000267453	CLEC4OP	0.742864	-0.0103417	0.00104948	0.168747	0.0333573	0.0120952	4.40223	-0.310027	0.0867686	1.52345e-05	0.756743	0.930915	0	1	1	None
19_1272040_T_C	19	1272040	T	C	rs12488	ENSG00000228300	FAM174C	0.138254	-0.0167398	0.00295392	0.0716737	0.0161005	0.00567321	1.92894	-1.03971	0.520679	0.0545729	0.299217	0.602951	0	1	1	None
19_21535707_G_T	19	21535707	G	T	rs7258086	ENSG00000268119		-0.328881	0.0155524	0.00610963	0.102779	0.0249722	0.00828749	-3.19989	0.62279	0.737212	0.00150774	0.533849	0.46151	0	1	1	None
19_54573301_G_A	19	54573301	G	A	rs77768804	ENSG00000170909	OSCAR	0.515286	0.00177484	-0.0066506	0.153578	0.0205865	0.0115735	3.35521	0.0862138	-0.574643	0.000883158	0.931348	0.565956	0	1	1	None
19_54711981_G_A	19	54711981	G	A	rs11666543	ENSG00000204577	LILRB3	0.3747	-0.012904	0.0128033	0.143384	0.0264544	0.0110938	2.61325	-0.487782	1.15409	0.00939086	0.626031	0.249366	0	1	1	None
19_52825032_C_T	19	52825032	C	T	rs13343641	ENSG00000198464	ZNF480	-0.29894	0.0238993	0.00313029	0.0988506	0.0197456	0.0078923	-3.02415	1.21036	0.396626	0.00268604	0.226987	0.691907	0	1	1	None
19_53284823_C_T	19	53284823	C	T	rs57364342	ENSG00000189190	ZNF600	-0.2157	0.0155608	-0.0124382	0.0991867	0.0190425	0.00770199	-2.17469	0.817163	-1.61493	0.0304001	0.414414	0.107345	0	1	1	None
19_7698320_C_T	19	7698320	C	T	rs1862514	ENSG00000268204		-0.304795	0.0588921	0.0070246	0.0929412	0.0198775	0.00772041	-3.27944	2.96275	0.909875	0.00114837	0.00327203	0.36357	0	1	1	None
19_988336_G_A	19	988336	G	A	rs2285902	ENSG00000065268	WDR18	-0.137668	-0.0264277	-0.00332047	0.0520357	0.012285	0.00408352	-2.64564	-2.15122	-0.813138	0.00855026	0.0321719	0.416774	0	1	1	None
19_24235329_G_A	19	24235329	G	A	rs62114768	ENSG00000268362		0.675657	0.0405639	-0.0267519	0.147138	0.0227705	0.0119466	4.59198	1.78142	-2.23928	6.22136e-06	0.0757749	0.0258092	0	1	1	None
19_12186148_T_C	19	12186148	T	C	rs10424893	ENSG00000286132		-0.160666	0.0265162	0.00224151	0.055937	0.0109989	0.00466582	-2.87227	2.41081	0.480411	0.00433729	0.0164599	0.631247	0	1	1	None
19_58923263_C_T	19	58923263	C	T	rs34152946	ENSG00000269473	ZNF132-DT	0.0367615	0.00209644	0.000400856	0.0208352	0.00416969	0.00174408	1.76439	0.502781	0.229837	0.0785813	0.615503	0.818358	0	1	1	None
19_46284520_G_A	19	46284520	G	A	rs522769	ENSG00000185800	DMWD	0.0322691	0.00130028	0.00442546	0.0428901	0.0105811	0.00358747	0.752366	0.122887	1.23359	0.452373	0.902276	0.218212	0	1	1	None
19_55550026_C_T	19	55550026	C	T	rs8103747	ENSG00000267265	GP6-AS1	-0.0930815	0.000924801	-0.0180382	0.119296	0.020085	0.00952946	-0.780257	0.0460443	-1.89289	0.435788	0.963303	0.0592896	0	1	1	None
19_21110801_CT_C	19	21110801	CT	C	rs1568545142	ENSG00000105750	ZNF85	0.275861	0.0260371	0.0129508	0.169025	0.0218233	0.01346	1.63207	1.19308	0.962174	0.103601	0.233671	0.336677	0	1	1	None
19_58492291_C_A	19	58492291	C	A	rs56356559	ENSG00000176593		-0.32571	-0.00898131	0.0112403	0.0608882	0.014458	0.00473201	-5.34931	-0.621199	2.37538	1.66245e-07	0.534892	0.0181479	0	1	1	None
19_44062486_CA_C	19	44062486	CA	C	rs1972660076	ENSG00000234465	PINLYP	0.332823	0.00340728	-0.00516796	0.113212	0.0278673	0.0093683	2.93982	0.122268	-0.551643	0.00351534	0.90276	0.581564	0	1	1	None
19_58357546_T_C	19	58357546	T	C	rs1047128	ENSG00000270804		0.468252	0.0111335	-0.0216552	0.0990189	0.0206879	0.00779034	4.72891	0.538165	-2.77975	3.31914e-06	0.590831	0.00575333	0	1	1	None
19_33387685_C_T	19	33387685	C	T	rs4134430	ENSG00000021488	SLC7A9	0.235809	-0.0115667	-0.00836803	0.0699796	0.0120209	0.0057868	3.36968	-0.962222	-1.44606	0.000839751	0.336683	0.149104	0	1	1	None
19_57089050_C_T	19	57089050	C	T	rs4801177	ENSG00000197016	ZNF470	0.158975	0.0271218	-0.00435212	0.0759162	0.0179769	0.00636626	2.09409	1.5087	-0.683622	0.0369944	0.132308	0.494681	0	1	1	None
19_49116359_T_C	19	49116359	T	C	rs447802	ENSG00000232871	SEC1P	-0.402577	0.00183408	0.013873	0.118099	0.0285109	0.00989666	-3.4088	0.0643292	1.40179	0.000732532	0.948755	0.161898	0	1	1	None
19_20730207_A_C	19	20730207	A	C	rs2562645	ENSG00000237440	ZNF737	0.250697	0.0386798	-0.00464382	0.0935429	0.0253327	0.00770374	2.68002	1.52688	-0.602801	0.00773054	0.127783	0.547048	0	1	1	None
19_5806686_G_A	19	5806686	G	A	rs898010	ENSG00000141994	DUS3L	-0.179694	0.0157353	0.00256706	0.0618208	0.0140209	0.00506676	-2.90669	1.12227	0.506647	0.00389852	0.262575	0.612743	0	1	1	None
19_49228272_T_C	19	49228272	T	C	rs2287921	ENSG00000105538	RASIP1	0.0943293	-0.0506914	0.011103	0.0764221	0.0173126	0.00589174	1.23432	-2.92801	1.8845	0.217958	0.0036444	0.0604322	0	1	1	None
19_21752009_A_G	19	21752009	A	G	rs4808279	ENSG00000197013	ZNF429	0.0375178	0.046656	-0.0115041	0.0737127	0.0175714	0.00613602	0.508973	2.65523	-1.87485	0.611102	0.00829957	0.0616727	0	1	1	None
19_40833470_G_A	19	40833470	G	A	rs16974196	ENSG00000130758	MAP3K10	-0.117447	-0.000540997	-0.00327753	0.0701227	0.0163295	0.00568415	-1.67488	-0.0331302	-0.576609	0.0948829	0.973591	0.564602	0	1	1	None
19_52909303_C_T	19	52909303	C	T	rs2290745	ENSG00000167555	ZNF528	0.420397	0.0910583	-0.0208982	0.0954569	0.0211791	0.00790333	4.40405	4.29945	-2.64422	1.43885e-05	2.26748e-05	0.00857063	0	1	1	None
19_14635651_C_A	19	14635651	C	A	rs4926223	ENSG00000099797	TECR	0.151082	-0.00431507	-0.00451169	0.0419451	0.00937618	0.0033689	3.60191	-0.460216	-1.33922	0.000363677	0.645657	0.181449	0	1	1	None
19_9866463_G_A	19	9866463	G	A	rs113551493	ENSG00000171469	ZNF561	-0.165662	0.00789315	0.000328309	0.0752556	0.013304	0.0060987	-2.20133	0.593289	0.0538327	0.0284196	0.553397	0.9571	0	1	1	None
19_14941996_T_C	19	14941996	T	C	rs8109791	ENSG00000188269	OR7A5	0.361809	0.0262982	-0.0124885	0.067344	0.0161819	0.00516551	5.37255	1.62516	-2.41767	1.49413e-07	0.105083	0.0162045	0	1	1	None
19_8425212_G_A	19	8425212	G	A	rs72996742	ENSG00000269386	RAB11B-AS1	-0.29693	-0.0112835	0.000364648	0.116757	0.0229824	0.0089956	-2.54316	-0.490963	0.0405362	0.0114312	0.623771	0.967692	0	1	1	None
20_37050959_A_C	20	37050959	A	C	rs3752279	ENSG00000196756	SNHG17	-0.562051	-0.0159803	0.00285889	0.0773668	0.0169349	0.00602262	-7.26476	-0.943633	0.474691	2.78768e-12	0.346043	0.635343	0	1	1	None
20_25871074_G_A	20	25871074	G	A	rs6037264	ENSG00000175170	FAM182B	-0.360175	0.023087	-0.0206116	0.110104	0.0245998	0.00855742	-3.27122	0.938502	-2.40863	0.00118371	0.34866	0.0166011	0	1	1	None
20_45135893_G_C	20	45135893	G	C	rs6011976	ENSG00000198185	ZNF334	0.324352	0.0129302	0.00647232	0.0822326	0.0122311	0.00619134	3.94432	1.05715	1.04538	9.74341e-05	0.291199	0.296669	0	1	1	None
20_34218673_G_C	20	34218673	G	C	rs12481228	ENSG00000214078	CPNE1	-0.358	-0.0196115	0.00793461	0.0697248	0.010488	0.00584282	-5.13446	-1.86991	1.35801	4.78035e-07	0.0623953	0.175427	0	1	1	None
20_7963041_C_T	20	7963041	C	T	rs2076015	ENSG00000125827	TMX4	0.313729	0.00568089	-0.00343691	0.0784342	0.0117082	0.00601111	3.9999	0.485206	-0.57176	7.79757e-05	0.627846	0.56788	0	1	1	None
20_37032261_A_G	20	37032261	A	G	rs1780635	ENSG00000224635		-0.0915861	0.0073656	-0.00553443	0.0434987	0.0101216	0.00348318	-2.10549	0.727712	-1.5889	0.0359931	0.467298	0.113068	0	1	1	None
20_37262128_C_T	20	37262128	C	T	rs6070829	ENSG00000124143	ARHGAP40	-0.341804	0.0411718	-0.00911724	0.108899	0.0228846	0.00810443	-3.13872	1.7991	-1.12497	0.00185157	0.0729091	0.261506	0	1	1	None
20_48523755_G_A	20	48523755	G	A	rs571694	ENSG00000158480	SPATA2	0.177113	0.0148073	-0.00626689	0.0386966	0.00895536	0.00319758	4.57697	1.65346	-1.95988	6.66241e-06	0.0992584	0.0508465	0	1	1	None
20_31232567_T_TG	20	31232567	T	TG	rs372678593	ENSG00000198547	C20orf203	0.112084	0.0034076	-0.00473723	0.025683	0.00557456	0.00216596	4.36415	0.611278	-2.18713	1.72227e-05	0.541495	0.0294166	0	1	1	None
20_3193893_A_C	20	3193893	A	C	rs7270101	ENSG00000125877	ITPA	-0.141002	-0.00554327	-0.00139681	0.0450537	0.00793763	0.00353021	-3.12964	-0.698353	-0.395674	0.00190404	0.485435	0.692629	0	1	1	None
20_25582197_C_T	20	25582197	C	T	rs13040655	ENSG00000100997	ABHD12	0.0822865	-0.0210962	0.00395342	0.0433729	0.0102222	0.00357712	1.89719	-2.06375	1.1052	0.0586671	0.0398198	0.26989	0	1	1	None
20_5059552_C_T	20	5059552	C	T	rs6116635	ENSG00000089063	TMEM230	0.0973182	-0.00537311	0.00238091	0.0429814	0.0105688	0.00338102	2.2642	-0.508391	0.704199	0.0242	0.611511	0.481832	0	1	1	None
20_25871074_G_A	20	25871074	G	A	rs6037264	ENSG00000204556		-0.301354	0.0480412	-0.0112355	0.163709	0.0370315	0.0133534	-1.84079	1.29731	-0.841395	0.0665341	0.195424	0.400749	0	1	1	None
20_5938207_G_A	20	5938207	G	A	rs236118	ENSG00000125885	MCM8	-0.129527	-0.00726376	-0.00374843	0.0724837	0.0126767	0.00581836	-1.78698	-0.573	-0.644242	0.0748345	0.567034	0.519877	0	1	1	None
20_44420682_T_C	20	44420682	T	C	rs2664591	ENSG00000101457	DNTTIP1	0.0421091	-0.00114821	0.00470434	0.0399976	0.00970621	0.00324773	1.05279	-0.118296	1.4485	0.29321	0.905906	0.148413	0	1	1	None
20_62695931_G_A	20	62695931	G	A	rs6062343	ENSG00000171700	RGS19	0.276239	-0.00300582	-0.00725525	0.0721104	0.0190267	0.0057833	3.83078	-0.157979	-1.25452	0.000152453	0.874567	0.210572	0	1	1	None
20_60850442_A_G	20	60850442	A	G	rs6061477	ENSG00000130703	OSBPL2	-0.120114	0.00171655	0.0017934	0.0445941	0.0101559	0.00360869	-2.69349	0.16902	0.496967	0.0074315	0.865885	0.619536	0	1	1	None
20_62139177_A_G	20	62139177	A	G	rs6122466	ENSG00000125534	PPDPF	-0.207416	-0.00451171	0.00473128	0.055083	0.0102356	0.00430603	-3.76552	-0.440784	1.09876	0.00019665	0.659652	0.272712	0	1	1	None
20_1546175_T_G	20	1546175	T	G	rs2253814	ENSG00000101307	SIRPB1	-0.0403019	0.00143802	-0.025772	0.13294	0.0290607	0.0106635	-0.303157	0.0494833	-2.41685	0.761959	0.960563	0.0162078	0	1	1	None
20_60969451_C_T	20	60969451	C	T	rs2427308	ENSG00000273619		-0.496068	0.0130583	0.0235062	0.104315	0.0193852	0.00839754	-4.75546	0.673625	2.79918	2.93577e-06	0.501053	0.00542707	0	1	1	None
20_25969265_A_G	20	25969265	A	G	rs6115458	ENSG00000287569		-0.160437	-0.00557836	0.00533827	0.0505574	0.0118372	0.00422882	-3.17337	-0.471255	1.26235	0.00164689	0.637785	0.2077	0	1	1	None
21_45525685_G_A	21	45525685	G	A	rs1051981	ENSG00000160221	GATD3	-1.78215	0.00743914	0.0131346	0.146081	0.0309763	0.0109118	-12.1998	0.240156	1.20371	1.66922e-28	0.810363	0.229647	0	1	1	None
21_45520600_T_C	21	45520600	T	C	rs7281270	ENSG00000241945	PWP2	1.45132	0.0218259	0.00340316	0.179157	0.0313896	0.0137247	8.10084	0.695323	0.247959	1.02572e-14	0.487329	0.804327	0	1	1	None
21_45525685_G_A	21	45525685	G	A	rs1051981	ENSG00000275464		1.01549	-0.00440193	-0.000390154	0.0957063	0.0183844	0.00639456	10.6105	-0.239438	-0.0610134	3.1766e-22	0.81093	0.951391	0	1	1	None
21_44515685_T_C	21	44515685	T	C	rs2839634	ENSG00000160201	U2AF1	-0.49707	0.0379331	-0.0144875	0.160088	0.0376247	0.0134082	-3.10498	1.0082	-1.0805	0.00206931	0.314205	0.280689	0	1	1	None
21_38497304_C_G	21	38497304	C	G	rs3737424	ENSG00000185808	PIGP	0.15369	0.0123128	0.011481	0.06838	0.0172081	0.00569504	2.24759	0.715523	2.01596	0.025247	0.474809	0.0446291	0	1	1	None
21_45649778_A_G	21	45649778	A	G	rs4568033	ENSG00000277117		0.485776	0.0332577	0.00168747	0.101281	0.0236708	0.00788245	4.79634	1.40501	0.21408	2.44719e-06	0.160953	0.830629	0	1	1	None
21_44323720_C_T	21	44323720	C	T	rs4148974	ENSG00000160194	NDUFV3	-0.150948	-0.00379457	-0.0153596	0.118684	0.0113917	0.00894081	-1.27185	-0.333099	-1.71792	0.204315	0.73927	0.086817	0	1	1	None
21_45759689_C_T	21	45759689	C	T	rs57125046	ENSG00000160226	CFAP410	0.259165	0.00324202	-0.00325386	0.0671329	0.012008	0.005412	3.86048	0.269988	-0.601231	0.000135511	0.787339	0.548116	0	1	1	None
21_34811835_C_T	21	34811835	C	T	rs6517172	ENSG00000142188	TMEM50B	-0.19233	0.00562127	-0.00166799	0.0509872	0.0126528	0.00399491	-3.77213	0.44427	-0.417528	0.00019191	0.657131	0.676572	0	1	1	None
21_43148681_A_C	21	43148681	A	C	rs13046636	ENSG00000236384	LINC00479	-0.398857	-0.00216324	0.013903	0.0905303	0.0227699	0.00746398	-4.40579	-0.0950041	1.86268	1.4237e-05	0.92437	0.0633854	0	1	1	None
21_37370956_T_TCGGCTAGC	21	37370956	T	TCGGCTAGC	rs868450468	ENSG00000231106	LINC01436	0.300726	0.0224779	0.00681301	0.114739	0.0305148	0.0089194	2.62096	0.736623	0.763841	0.00917	0.461864	0.445533	0	1	1	None
21_45726232_A_G	21	45726232	A	G	rs55758521	ENSG00000141959	PFKL	-0.112646	-0.00120979	-0.00335328	0.0519008	0.00757988	0.00393298	-2.17041	-0.159606	-0.852606	0.0306763	0.873287	0.394536	0	1	1	None
21_34640788_A_G	21	34640788	A	G	rs2834167	ENSG00000243646	IL10RB	0.0491215	0.00501963	0.00620051	0.0412299	0.010368	0.0032761	1.19141	0.484145	1.89265	0.234343	0.628596	0.0593046	0	1	1	None
21_45759689_C_T	21	45759689	C	T	rs57125046	ENSG00000184441		0.0841268	0.00648137	0.00398494	0.0580322	0.0103051	0.00472248	1.44966	0.628945	0.843823	0.148079	0.529839	0.399392	0	1	1	None
21_47717686_G_A	21	47717686	G	A	rs2839207	ENSG00000182362	YBEY	-0.411845	0.00266189	0.00545202	0.0883781	0.0173233	0.00646953	-4.66004	0.153659	0.842722	4.73448e-06	0.877975	0.400054	0	1	1	None
21_37513262_C_T	21	37513262	C	T	rs8127356	ENSG00000142197	DOP1B	-0.173517	0.0227403	0.00129948	0.0509123	0.0122742	0.00404427	-3.40816	1.8527	0.321313	0.00073352	0.0647963	0.748192	0	1	1	None
21_47690068_C_T	21	47690068	C	T	rs2839186	ENSG00000160294	MCM3AP	0.106405	-0.0336191	-0.00128917	0.0372996	0.00931015	0.00301616	2.85272	-3.61101	-0.427423	0.00460398	0.000352829	0.669352	0	1	1	None
21_43158106_G_C	21	43158106	G	C	rs11701487	ENSG00000232401	LINC00112	-0.098107	0.000917337	-0.0021905	0.0507168	0.0120538	0.00403408	-1.93441	0.0761033	-0.542998	0.0539032	0.939382	0.587508	0	1	1	None
21_46290560_A_C	21	46290560	A	C	rs235370	ENSG00000183255	PTTG1IP	0.129464	0.00732386	-0.00103853	0.0417797	0.00786753	0.00332251	3.09873	0.930897	-0.312573	0.00211246	0.35257	0.75481	0	1	1	None
21_44872714_C_T	21	44872714	C	T	rs17004555	ENSG00000275993		-1.50118	0.0387585	0.0350246	0.223788	0.032292	0.0141453	-6.70806	1.20025	2.47606	2.31638e-10	0.231002	0.0138717	0	1	1	None
22_36219694_T_G	22	36219694	T	G	rs5995169	ENSG00000100320	RBFOX2	-0.857091	0.00559209	0.00326486	0.0869854	0.0149152	0.00678608	-9.85327	0.374926	0.481111	3.992e-20	0.707951	0.630762	0	1	1	None
22_42473603_C_T	22	42473603	C	T	rs133383	ENSG00000184983	NDUFA6	1.72612	0.0481921	-0.00542268	0.204075	0.0444168	0.0164141	8.45827	1.085	-0.330367	8.43888e-16	0.278694	0.741344	0	1	1	None
22_24258777_C_T	22	24258777	C	T	rs5751771	ENSG00000218537	MIF-AS1	0.236061	-0.0258487	0.0124024	0.0578789	0.0142185	0.00463493	4.07853	-1.81797	2.67586	5.66965e-05	0.0699517	0.0078393	0	1	1	None
22_42514190_T_C	22	42514190	T	C	rs11090076	ENSG00000237037	NDUFA6-DT	-0.477292	0.04094	-0.0126691	0.0973537	0.0207549	0.00737303	-4.90266	1.97255	-1.7183	1.47238e-06	0.0493683	0.0867542	0	1	1	None
22_21363960_G_A	22	21363960	G	A	rs2239961	ENSG00000230513	THAP7-AS1	-0.731285	0.0126325	0.0166664	0.0911774	0.0147373	0.00695841	-8.02046	0.857175	2.39515	1.83883e-14	0.391957	0.0171831	0	1	1	None
22_22283231_G_GC	22	22283231	G	GC	rs2070552372	ENSG00000224086	PPM1F-AS1	-0.386161	-0.0123042	0.0103234	0.0552452	0.0136835	0.00449954	-6.98993	-0.8992	2.29433	1.51802e-11	0.3692	0.0223915	0	1	1	None
22_47156703_T_C	22	47156703	T	C	rs5769136	ENSG00000260708	TBC1D22A-DT	-0.486553	0.0296937	0.0041826	0.100092	0.0202984	0.00793101	-4.86107	1.46286	0.527372	1.79614e-06	0.144433	0.598317	0	1	1	None
22_42487613_C_CA	22	42487613	C	CA	rs4147642	ENSG00000100197	CYP2D6	-0.312435	0.0258955	-0.00856942	0.0853471	0.0177357	0.00652264	-3.66076	1.46008	-1.31379	0.000292859	0.145211	0.189907	0	1	1	None
22_41272143_T_C	22	41272143	T	C	rs138354	ENSG00000196236	XPNPEP3	0.49079	0.00298269	-0.0194645	0.0876029	0.0234834	0.00755495	5.60244	0.127013	-2.57639	4.45673e-08	0.899012	0.010411	0	1	1	None
22_19365286_T_C	22	19365286	T	C	rs2285334	ENSG00000185065		-0.0484169	-0.00072801	-0.00278006	0.0424051	0.00745762	0.00357053	-1.14177	-0.0976196	-0.778612	0.254356	0.922292	0.436751	0	1	1	None
22_19030722_A_G	22	19030722	A	G	rs715590	ENSG00000273311	DGCR11	0.22687	-0.00174802	-0.000249176	0.0563398	0.0128296	0.0043638	4.02681	-0.136249	-0.0571008	7.02899e-05	0.891706	0.954502	0	1	1	None
22_47021996_G_T	22	47021996	G	T	rs138480	ENSG00000075240	GRAMD4	-0.131036	0.00666889	-0.00488689	0.060751	0.0135109	0.00486314	-2.15693	0.493594	-1.00488	0.0317455	0.621916	0.315682	0	1	1	None
22_21171115_T_C	22	21171115	T	C	rs165763	ENSG00000241973	PI4KA	-0.107923	-0.00208831	-0.00201031	0.0459817	0.0113292	0.00385371	-2.34708	-0.184329	-0.521655	0.0195011	0.85387	0.602262	0	1	1	None
22_43587490_A_C	22	43587490	A	C	rs9612022	ENSG00000100304	TTLL12	-0.223439	0.0126613	0.00293396	0.0470868	0.0115557	0.00353235	-4.74524	1.09568	0.830598	3.1311e-06	0.274016	0.40685	0	1	1	None
22_38175477_G_T	22	38175477	G	T	rs5756813	ENSG00000100106	TRIOBP	0.118367	0.00609638	0.00201798	0.0430856	0.0105739	0.00336677	2.74725	0.576547	0.599382	0.00633402	0.564631	0.549354	0	1	1	None
22_46665006_A_G	22	46665006	A	G	rs9615330	ENSG00000130943	PKDREJ	-0.151483	-0.00194515	0.00716304	0.0287674	0.003947	0.00231714	-5.2658	-0.492817	3.09132	2.50658e-07	0.622473	0.00215973	0	1	1	None
22_43561919_A_G	22	43561919	A	G	rs2005138	ENSG00000100300	TSPO	0.187834	0.00537441	-0.00387441	0.0440948	0.00922602	0.00335441	4.25978	0.582527	-1.15502	2.67256e-05	0.560602	0.248977	0	1	1	None
22_42563308_C_T	22	42563308	C	T	rs4453786	ENSG00000227370		-0.377604	-0.02623	0.00447341	0.137006	0.0265682	0.0110914	-2.7561	-0.987268	0.403323	0.00616865	0.324264	0.68697	0	1	1	None
22_37951451_A_G	22	37951451	A	G	rs5995460	ENSG00000128283	CDC42EP1	-0.0906668	-0.00705996	-0.00397346	0.0509051	0.0113283	0.00402956	-1.78109	-0.623215	-0.986076	0.0758009	0.533563	0.324849	0	1	1	None
22_37970189_G_A	22	37970189	G	A	rs5756736	ENSG00000100079	LGALS2	-0.15692	-0.000106446	-0.0124375	0.107296	0.0256691	0.00841116	-1.46249	-0.00414687	-1.47869	0.144545	0.996694	0.140231	0	1	1	None
22_42176059_G_A	22	42176059	G	A	rs5758466	ENSG00000285531		-0.318552	-0.0164196	-0.00142776	0.161269	0.0384681	0.0130985	-1.97528	-0.426838	-0.109001	0.0490928	0.669802	0.913266	0	1	1	None
22_39497617_G_T	22	39497617	G	T	rs57092150	ENSG00000239713	APOBEC3G	0.191649	-0.0400255	0.00186006	0.0861417	0.0176394	0.00682656	2.22481	-2.2691	0.272474	0.026755	0.0238967	0.785433	0	1	1	None
22_46339118_A_C	22	46339118	A	C	rs10448589	ENSG00000188064	WNT7B	-0.246851	0.0571145	0.00335739	0.0817721	0.018676	0.00639578	-3.01876	3.05817	0.524939	0.00273168	0.00240534	0.59999	0	1	1	None
22_39630287_A_G	22	39630287	A	G	rs2247128	ENSG00000284633		0.213578	-0.00839003	-0.00819691	0.047642	0.0112106	0.0038875	4.48298	-0.748403	-2.10853	1.01945e-05	0.454743	0.0357351	0	1	1	None
22_26832103_G_A	22	26832103	G	A	rs3788400	ENSG00000128203	ASPHD2	0.140704	0.105148	0.00512577	0.0972265	0.0211012	0.00799226	1.44718	4.98304	0.641341	0.148804	1.03512e-06	0.521736	0	1	1	None

### Sheet: KC proportion interactions
Variant_ID	Chromosome	Position	REF	ALT	RS_ID	Ensembl_ID	Symbol	eQTL_Beta	Gene_Beta	Interaction_Beta	eQTL_SE	Gene_SE	Interaction_SE	eQTL_tValue	Gene_tValue	Interaction_tValue	eQTL_PValue	Gene_PValue	Interaction_PValue	Intx_Chisq	Intx_Pr(>Chisq)	Intx_FDR	Classification
1_152590051_AT_A	1	152590051	AT	A	rs1491377616	ENSG00000244057	LCE3C	-2.43159	2.23052	-1.72114	0.16513	0.269814	0.0787311	-14.7253	8.26686	-21.861	7.62449e-22	3.46126e-15	7.56206e-65	277.407	2.7583e-62	2.62866e-59	Magnifier
10_75421770_C_T	10	75421770	C	T	rs2177844	ENSG00000166317	SYNPO2L	0.473218	-0.0473189	0.452205	0.0495543	0.033967	0.0226914	9.5495	-1.39308	19.9285	1.05318e-12	0.16453	1.55416e-57	227.348	2.25813e-51	2.14974e-48	Magnifier
6_38702959_G_A	6	38702959	G	A	rs17623162	ENSG00000124721	DNAH8	1.3913	0.120933	-0.385431	0.0688629	0.0657579	0.0260129	20.204	1.83906	-14.8169	3.15394e-29	0.0668652	1.13245e-37	155.751	9.59792e-36	9.12762e-33	Dampener
12_56401085_G_A	12	56401085	G	A	rs10876864	ENSG00000197728	RPS26	-0.900122	-0.22868	0.186449	0.0466278	0.0457086	0.0132802	-19.3044	-5.00301	14.0396	2.30764e-28	9.65036e-07	8.26928e-35	143.709	4.11304e-33	3.90739e-30	Dampener
11_18159254_A_G	11	18159254	A	G	rs4274188	ENSG00000179826	MRGPRX3	-0.21111	0.306761	-0.145249	0.0177797	0.0405341	0.0123005	-11.8737	7.56797	-11.8084	1.38948e-15	3.64662e-13	4.65204e-27	109.052	1.58122e-25	1.50058e-22	Magnifier
19_15882788_C_T	19	15882788	C	T	rs3752145	ENSG00000267594	CYP4F24P	-0.367669	-0.0734063	0.101128	0.0169712	0.0325249	0.00868765	-21.6643	-2.25693	11.6404	7.64171e-31	0.0246691	2.61746e-26	106.401	6.02157e-25	5.70845e-22	Dampener
19_50720126_G_A	19	50720126	G	A	rs62112640	ENSG00000105357	MYH14	0.402956	-0.363369	0.219481	0.0378164	0.0617563	0.0189132	10.6556	-5.88391	11.6047	4.22019e-15	9.93529e-09	2.90262e-26	104.29	1.7475e-24	1.65488e-21	Magnifier
2_18061117_G_C	2	18061117	G	C	rs56884760	ENSG00000170745	KCNS3	0.421949	-0.0710663	0.193462	0.0380503	0.0511226	0.0170577	11.0892	-1.39012	11.3416	4.60763e-16	0.165454	3.17869e-25	100.477	1.19776e-23	1.13308e-20	Magnifier
10_98262462_GA_G	10	98262462	GA	G		ENSG00000095587	TLL2	0.185532	-0.170018	0.141086	0.024348	0.0411092	0.0127577	7.62001	-4.13576	11.0589	9.36764e-10	4.53356e-05	4.70484e-24	95.8513	1.23845e-22	1.17034e-19	Magnifier
1_230849886_T_G	1	230849886	T	G	rs5050	ENSG00000135744	AGT	1.22684	0.0630007	-0.345738	0.0703069	0.0662081	0.0317199	17.4497	0.951555	-10.8997	6.33818e-26	0.342044	1.13482e-23	94.5898	2.34219e-22	2.21103e-19	Dampener
20_44418564_A_G	20	44418564	A	G	rs3746493	ENSG00000124116	WFDC3	1.39862	0.336408	-0.367741	0.0778924	0.116423	0.0338464	17.9558	2.88953	-10.865	1.16598e-25	0.00412376	1.36795e-23	93.1615	4.81971e-22	4.54498e-19	Dampener
6_86180732_A_C	6	86180732	A	C	rs10944128	ENSG00000203875	SNHG5	0.964795	-0.151919	0.130787	0.0580685	0.0401324	0.0126201	16.6148	-3.78546	10.3634	4.28289e-24	0.000186592	1.52512e-21	84.6984	3.47528e-20	3.27371e-17	Magnifier
6_161348134_C_A	6	161348134	C	A	rs73021719	ENSG00000233342		0.187103	-0.0669781	0.149957	0.0169845	0.0393794	0.0146721	11.0161	-1.70084	10.2206	1.16477e-16	0.0899294	1.4908e-21	83.8107	5.44505e-20	5.12379e-17	Magnifier
19_45221173_G_T	19	45221173	G	T	rs55710026	ENSG00000266903	CEACAM16-AS1	0.851385	0.0905477	-0.261184	0.0382063	0.0538887	0.0286262	22.2839	1.68027	-9.12398	3.76463e-28	0.0938281	7.27376e-18	69.2031	8.8829e-17	8.34993e-14	Dampener
11_125821462_G_A	11	125821462	G	A	rs11827919	ENSG00000283703	VSIG10L2	0.722503	0.0667789	-0.30243	0.0710267	0.0925951	0.0329105	10.1723	0.721193	-9.18946	4.85271e-15	0.471317	6.11164e-18	69.1666	9.04853e-17	8.49657e-14	Dampener
22_42485292_T_C	22	42485292	T	C	rs4147640	ENSG00000183172	SMDT1	-0.218826	-0.099595	0.0734694	0.0134561	0.0249443	0.0078237	-16.2623	-3.99269	9.39062	1.32724e-22	8.0329e-05	1.05465e-18	67.7137	1.89045e-16	1.77324e-13	Dampener
5_147298827_C_T	5	147298827	C	T	rs1864994	ENSG00000250346	EEF1GP2	0.123863	0.0641831	-0.0720098	0.0103628	0.0244063	0.00777325	11.9527	2.62978	-9.2638	6.79618e-17	0.00893389	2.47252e-18	67.5945	2.00824e-16	1.88172e-13	Dampener
19_46974306_A_C	19	46974306	A	C	rs12978825	ENSG00000182013	PNMA8A	0.811323	0.0756961	-0.111104	0.0247959	0.0360946	0.0121452	32.7201	2.09716	-9.14797	6.26835e-39	0.0367629	8.34683e-18	67.3986	2.2181e-16	2.07614e-13	Dampener
1_75199299_C_G	1	75199299	C	G	rs28568334	ENSG00000116791	CRYZ	-0.554533	0.184339	-0.14489	0.0424261	0.0505904	0.0160105	-13.0705	3.64375	-9.04971	7.51639e-20	0.000315031	1.84451e-17	65.418	6.05823e-16	5.66444e-13	Magnifier
19_44293278_T_C	19	44293278	T	C	rs8104447	ENSG00000159871	LYPD5	-0.316951	0.238881	-0.143726	0.0322978	0.05125	0.0162759	-9.81339	4.6611	-8.83062	5.5587e-14	4.63097e-06	7.54653e-17	63.0811	1.98369e-15	1.85277e-12	Magnifier
2_169729563_G_A	2	169729563	G	A	rs554494	ENSG00000152253	SPC25	-0.469257	0.146528	-0.212254	0.0374359	0.0782135	0.024626	-12.5349	1.87344	-8.61909	1.18023e-19	0.0618682	2.67823e-16	61.7638	3.87219e-15	3.61275e-12	Magnifier
19_52939813_C_T	19	52939813	C	T	rs2608491	ENSG00000288253		-0.539102	-0.38263	0.188672	0.0348926	0.053703	0.0216436	-15.4503	-7.12493	8.7172	3.19041e-22	6.36225e-12	1.37528e-16	61.6583	4.08532e-15	3.80751e-12	Dampener
1_150712926_G_A	1	150712926	G	A	rs111842513	ENSG00000143452	HORMAD1	1.19474	-0.266134	0.217295	0.07144	0.0828515	0.0251825	16.7237	-3.21219	8.62881	4.22089e-25	0.00145829	3.79516e-16	60.6628	6.77394e-15	6.30653e-12	Magnifier
20_2285898_AGTCACTG_A	20	2285898	AGTCACTG	A		ENSG00000286022		-0.695973	0.379613	-0.213393	0.0422742	0.0758623	0.024849	-16.4633	5.00398	-8.58759	6.18901e-20	9.1914e-07	4.1615e-16	60.069	9.15888e-15	8.51776e-12	Magnifier
4_39458051_A_G	4	39458051	A	G	rs2125313	ENSG00000163682	RPL9	-3.16902	-0.280259	0.221234	0.122638	0.0795965	0.025938	-25.8403	-3.521	8.52935	5.64756e-35	0.000499414	8.64175e-16	59.5575	1.18772e-14	1.10339e-11	Dampener
1_943687_G_C	1	943687	G	C	rs2465140	ENSG00000272512		-0.559883	-0.146241	0.136509	0.0526606	0.05348	0.0160312	-10.6319	-2.73449	8.51521	1.62749e-15	0.0066182	9.03711e-16	57.7227	3.01795e-14	2.80066e-11	Dampener
11_20863164_A_G	11	20863164	A	G	rs78864240	ENSG00000165973	NELL1	0.405877	0.0780164	-0.236325	0.0566257	0.057281	0.0282936	7.16771	1.362	-8.3526	1.72443e-09	0.174153	2.09012e-15	57.2776	3.78444e-14	3.50818e-11	Dampener
1_205789282_G_A	1	205789282	G	A	rs823080	ENSG00000286619		1.34087	-0.0836604	0.132651	0.0391075	0.0510864	0.0158934	34.2868	-1.63763	8.34631	6.09058e-43	0.102496	2.53846e-15	56.5099	5.59163e-14	5.17785e-11	Magnifier
1_228407010_C_T	1	228407010	C	T	rs1757158	ENSG00000287315		0.157662	-0.051619	0.0863646	0.017647	0.0309285	0.0104931	8.93417	-1.66898	8.23064	1.74669e-11	0.0960523	4.52888e-15	54.5861	1.48782e-13	1.37623e-10	Magnifier
1_110281941_G_A	1	110281941	G	A	rs10735234	ENSG00000134202	GSTM3	0.501052	-0.0289878	0.129949	0.0673392	0.0536075	0.0158203	7.44072	-0.540741	8.21403	3.77712e-10	0.589103	7.26151e-15	54.3852	1.64796e-13	1.52272e-10	Magnifier
4_75719006_C_T	4	75719006	C	T	rs13107535	ENSG00000174808	BTC	-0.413775	-0.100108	0.245629	0.0435834	0.089499	0.0307104	-9.49388	-1.11853	7.99826	3.95166e-12	0.264134	2.09053e-14	53.3279	2.82262e-13	2.60528e-10	Dampener
3_133451613_C_T	3	133451613	C	T	rs9869311	ENSG00000091513	TF	-0.72292	0.102357	-0.279944	0.0906356	0.124426	0.0363725	-7.97611	0.822636	-7.69659	3.74456e-11	0.411341	1.93984e-13	49.1392	2.38422e-12	2.19825e-09	Magnifier
3_14348737_T_TG	3	14348737	T	TG	rs1171788058	ENSG00000255021		-0.432747	-0.254634	0.190737	0.0485434	0.0782301	0.024815	-8.91464	-3.25494	7.68636	7.55791e-13	0.00125557	1.82417e-13	48.885	2.71415e-12	2.49974e-09	Dampener
9_133788525_A_G	9	133788525	A	G	rs10901302	ENSG00000130720	FIBCD1	0.285872	-0.0793282	0.160521	0.036758	0.0564785	0.0211136	7.77715	-1.40457	7.60273	7.13515e-11	0.161076	3.05261e-13	47.3599	5.9078e-12	5.43518e-09	Magnifier
21_37507769_C_T	21	37507769	C	T	rs881712	ENSG00000159231	CBR3	0.322719	0.028889	0.117099	0.0351434	0.0490293	0.015631	9.18292	0.589218	7.49142	2.40916e-13	0.556134	7.50585e-13	45.3442	1.65274e-11	1.51887e-08	Magnifier
22_25875265_T_C	22	25875265	T	C	rs1930961	ENSG00000100058	CRYBB2P1	0.710614	0.050699	-0.140788	0.0658753	0.0521886	0.0188789	10.7873	0.971457	-7.4574	2.04476e-15	0.33209	9.87529e-13	44.8307	2.14825e-11	1.9721e-08	Dampener
19_52004551_C_T	19	52004551	C	T	rs3810109	ENSG00000254521	SIGLEC12	-0.191748	0.146918	-0.08716	0.020454	0.0353093	0.0116234	-9.37461	4.16089	-7.49868	3.23304e-13	4.04645e-05	6.16075e-13	42.9997	5.47489e-11	5.02047e-08	Magnifier
21_44483772_C_T	21	44483772	C	T	rs234705	ENSG00000274276		0.502316	0.14666	-0.147343	0.0292627	0.0579039	0.0204079	17.1658	2.53281	-7.21991	1.24624e-24	0.0117678	3.6138e-12	42.6763	6.45904e-11	5.91648e-08	Dampener
4_185905039_A_T	4	185905039	A	T	rs4861651	ENSG00000187821	HELT	-0.207967	-0.079744	0.103307	0.0196743	0.0413566	0.0144852	-10.5705	-1.9282	7.13189	1.49642e-14	0.0546648	6.22474e-12	40.8412	1.65119e-10	1.51084e-07	Dampener
12_45402893_T_C	12	45402893	T	C	rs7964973	ENSG00000185610	DBX2	0.178128	0.00145606	-0.0795729	0.023567	0.0335153	0.0111485	7.55837	0.0434446	-7.13757	4.29015e-10	0.965374	6.95259e-12	39.9331	2.62811e-10	2.40209e-07	Dampener
22_50555686_A_C	22	50555686	A	C	rs760749	ENSG00000100427	MLC1	0.436197	0.0995048	-0.187958	0.0524703	0.0748054	0.0271451	8.31321	1.33018	-6.92419	6.3485e-12	0.184373	2.44453e-11	39.5987	3.11892e-10	2.84757e-07	Dampener
10_50863083_A_C	10	50863083	A	C	rs12264845	ENSG00000070748	CHAT	0.0841344	-0.0543198	0.0517522	0.0109469	0.0238313	0.00715361	7.68565	-2.27934	7.23441	3.88227e-10	0.0232677	3.63407e-12	39.4594	3.3496e-10	3.05483e-07	Magnifier
7_107528102_A_G	7	107528102	A	G	rs6965674	ENSG00000273055		-0.333121	-0.346512	0.16133	0.0302038	0.0732658	0.0232379	-11.0291	-4.72952	6.94253	3.0443e-16	3.31255e-06	1.99106e-11	39.4363	3.38934e-10	3.08769e-07	Dampener
1_6032172_A_G	1	6032172	A	G	rs6694797	ENSG00000131697	NPHP4	-0.254112	-0.0859738	0.0963391	0.0247977	0.0422817	0.0137288	-10.2474	-2.03336	7.01729	1.11106e-14	0.0428249	1.42415e-11	38.4039	5.75188e-10	5.23421e-07	Dampener
5_34651789_T_C	5	34651789	T	C	rs458247	ENSG00000271874		0.624132	-0.0921725	-0.218012	0.0608716	0.0968912	0.0322718	10.2533	-0.951299	-6.75549	3.88539e-15	0.342162	6.77987e-11	37.4414	9.42018e-10	8.56294e-07	Dampener
10_133099271_T_C	10	133099271	T	C	rs6482875	ENSG00000176769	TCERG1L	0.391999	-0.17711	0.118881	0.043564	0.0555971	0.0174092	8.99823	-3.18559	6.82863	4.3117e-13	0.00159264	4.55405e-11	37.1788	1.07781e-09	9.78654e-07	Magnifier
7_1209027_T_G	7	1209027	T	G	rs2949184	ENSG00000178381	ZFAND2A	-0.373721	0.0887579	-0.0831314	0.0262793	0.0401957	0.0120419	-14.2211	2.20815	-6.90352	2.95481e-21	0.0279367	2.76777e-11	37.075	1.13672e-09	1.03101e-06	Magnifier
12_96379806_G_A	12	96379806	G	A	rs3213737	ENSG00000084110	HAL	0.432209	-0.0146342	-0.162957	0.0428495	0.0734759	0.0241175	10.0867	-0.19917	-6.75682	6.87009e-14	0.842253	6.85078e-11	37.0721	1.13843e-09	1.03141e-06	Dampener
3_53111704_T_C	3	53111704	T	C	rs1864367	ENSG00000242142	SERBP1P3	0.245841	0.125643	-0.095451	0.0178998	0.0476171	0.0140087	13.7343	2.6386	-6.81367	1.30456e-19	0.00871775	4.35659e-11	36.6813	1.39106e-09	1.25891e-06	Dampener
19_7953761_G_A	19	7953761	G	A	rs56275926	ENSG00000171017	LRRC8E	0.285131	-0.138766	0.106235	0.0285477	0.0389808	0.0160984	9.9879	-3.55985	6.5991	7.98265e-14	0.000425276	1.72394e-10	34.5076	4.24587e-09	3.83827e-06	Magnifier
1_152709456_G_T	1	152709456	G	T	rs4845473	ENSG00000172155	LCE1D	-2.39557	-0.162828	0.244812	0.23926	0.124789	0.0382249	-10.0124	-1.30483	6.40452	9.80876e-15	0.193005	6.27037e-10	33.9447	5.67015e-09	5.12014e-06	Dampener
11_104959663_G_GAT	11	104959663	G	GAT	rs368944336	ENSG00000255221	CARD17	0.336949	-0.12297	0.173406	0.0451324	0.0911421	0.0269202	7.46578	-1.34921	6.44148	3.72087e-09	0.178177	4.3121e-10	33.6694	6.53203e-09	5.89189e-06	Magnifier
7_76138796_C_CAA	7	76138796	C	CAA	rs1363088404	ENSG00000230305		0.62049	0.177892	-0.201335	0.0566221	0.10013	0.0312793	10.9585	1.77662	-6.43668	5.61783e-16	0.0765432	4.44187e-10	33.6555	6.57883e-09	5.92753e-06	Dampener
4_69915999_A_C	4	69915999	A	C	rs7435274	ENSG00000171234	UGT2B7	-0.291012	-0.171507	0.0982373	0.0266806	0.0483527	0.0153131	-10.9072	-3.547	6.41525	1.8529e-15	0.000446554	5.03229e-10	32.3613	1.28013e-08	1.15212e-05	Dampener
4_185916817_T_C	4	185916817	T	C	rs7694312	ENSG00000248517	LINC02437	-0.47031	-0.189987	0.123641	0.0391548	0.0665303	0.0194465	-12.0116	-2.85565	6.35802	6.45214e-18	0.00456964	7.09342e-10	32.2512	1.35474e-08	1.21791e-05	Dampener
6_42660017_A_G	6	42660017	A	G	rs9394917	ENSG00000112619	PRPH2	0.260806	0.0311581	-0.0619398	0.0175027	0.0303861	0.00957458	14.901	1.02541	-6.46919	6.6864e-22	0.305927	3.63127e-10	32.106	1.45989e-08	1.31098e-05	Dampener
2_113680114_C_T	2	113680114	C	T	rs2708954	ENSG00000125571	IL37	-0.776615	0.383066	-0.351444	0.102972	0.110306	0.0565884	-7.54198	3.47275	-6.21052	7.13147e-10	0.000583767	1.69227e-09	32.0097	1.53402e-08	1.37602e-05	Magnifier
5_175572010_C_T	5	175572010	C	T	rs6556241	ENSG00000251623	FAM153B	0.641072	-0.0384221	-0.208482	0.0899791	0.108263	0.0335964	7.12467	-0.354896	-6.20549	1.82938e-09	0.722911	1.82823e-09	30.9439	2.656e-08	2.37977e-05	Dampener
2_21246306_G_C	2	21246306	G	C	rs12714102	ENSG00000084674	APOB	0.15677	-0.0212366	-0.0663798	0.0175086	0.019995	0.0103507	8.95385	-1.0621	-6.41304	7.36151e-13	0.288967	5.09207e-10	30.7634	2.9149e-08	2.60884e-05	Dampener
10_90490627_T_C	10	90490627	T	C	rs10887850	ENSG00000204021	LIPK	0.279112	-0.220689	0.119036	0.0391677	0.0621392	0.0192787	7.12607	-3.55153	6.17449	1.82897e-09	0.000439334	2.00927e-09	30.1051	4.09256e-08	3.65875e-05	Magnifier
18_11693152_T_TAATA	18	11693152	T	TAATA		ENSG00000141404	GNAL	0.346925	-0.142437	0.115757	0.041341	0.0538643	0.0188801	8.39179	-2.64436	6.13115	3.70196e-11	0.00858887	2.63129e-09	29.5048	5.57773e-08	4.98092e-05	Magnifier
19_28259908_T_C	19	28259908	T	C	rs11671795	ENSG00000261770		0.286708	0.0126045	-0.0569397	0.0172231	0.0199074	0.00918996	16.6467	0.633153	-6.19586	2.03284e-23	0.527072	1.90118e-09	28.6078	8.86267e-08	7.9055e-05	Dampener
2_74690378_C_T	2	74690378	C	T	rs1063588	ENSG00000115274	INO80B	-0.231513	-0.0371269	-0.0820213	0.0244246	0.0387822	0.0136387	-9.47865	-0.95732	-6.01387	1.83648e-13	0.339089	4.68931e-09	27.7121	1.40778e-07	0.000125433	Magnifier
6_37604620_C_T	6	37604620	C	T	rs7748104	ENSG00000112139	MDGA1	-1.04985	-0.191879	0.222635	0.0637824	0.135297	0.0381459	-16.4599	-1.4182	5.83639	1.31704e-21	0.157067	1.3057e-08	27.2789	1.7612e-07	0.000156747	Dampener
19_54657069_C_T	19	54657069	C	T	rs42318	ENSG00000167608	TMC4	0.731298	0.115138	-0.191022	0.068569	0.113845	0.0338527	10.6651	1.01136	-5.64273	1.33188e-15	0.312594	3.72627e-08	25.347	4.78885e-07	0.000425729	Dampener
13_76228781_G_A	13	76228781	G	A	rs9593109	ENSG00000261105	LMO7-AS1	-0.349004	-0.208476	0.106911	0.0226877	0.0588712	0.0184597	-15.3829	-3.54121	5.79161	1.8161e-22	0.000455	1.59948e-08	24.8042	6.346e-07	0.000563525	Dampener
19_36156605_C_T	19	36156605	C	T	rs4806189	ENSG00000105668	UPK1A	2.97338	-0.426482	0.345104	0.118697	0.128899	0.063617	25.0502	-3.30866	5.42472	1.80068e-33	0.00104218	1.1363e-07	24.6174	6.99193e-07	0.000620184	Magnifier
19_21770143_C_A	19	21770143	C	A	rs55778393	ENSG00000268555		-0.156792	-0.00745025	0.0617927	0.0196813	0.0345793	0.010718	-7.96658	-0.215454	5.76531	5.2136e-11	0.829545	1.87496e-08	24.215	8.61594e-07	0.000763372	Dampener
2_191503225_A_G	2	191503225	A	G	rs6731208	ENSG00000284052		0.320906	-0.000688721	-0.102793	0.0245386	0.0455323	0.0182718	13.0776	-0.015126	-5.62577	7.01052e-18	0.987941	3.91577e-08	24.1245	9.0306e-07	0.000799208	Dampener
1_23700811_C_T	1	23700811	C	T	rs9887921	ENSG00000125945	ZNF436	0.231761	-0.000862912	-0.0819311	0.0272835	0.0306807	0.0144241	8.49456	-0.0281255	-5.68017	5.67939e-12	0.977579	2.95797e-08	24.0979	9.15601e-07	0.000809392	Dampener
19_17358133_G_A	19	17358133	G	A	rs3826729	ENSG00000160113	NR2F6	-0.152533	0.0675107	-0.0510294	0.0154982	0.031008	0.00895272	-9.84202	2.17721	-5.69988	1.00996e-13	0.03016	2.69394e-08	23.489	1.25632e-06	0.00110933	Magnifier
2_114399145_G_A	2	114399145	G	A	rs73955042	ENSG00000236397	DDX11L2	0.537363	-0.143203	0.0927255	0.0663535	0.0524139	0.0169157	8.09848	-2.73215	5.48163	2.53224e-11	0.00667476	9.13501e-08	22.5272	2.07186e-06	0.00182738	Magnifier
8_8548304_C_T	8	8548304	C	T	rs7819167	ENSG00000253958	CLDN23	-0.890571	0.121209	0.205733	0.080763	0.107464	0.0387555	-11.027	1.1279	5.30849	1.85377e-16	0.260189	2.12491e-07	22.3448	2.27831e-06	0.00200719	Dampener
9_74927609_C_T	9	74927609	C	T	rs4745183	ENSG00000225434	LINC01504	0.304721	-0.0462377	-0.0886898	0.031785	0.0516871	0.0162103	9.58693	-0.894569	-5.47119	9.9778e-14	0.371675	9.06976e-08	22.2969	2.33587e-06	0.00205556	Dampener
1_1846357_G_A	1	1846357	G	A	rs2748988	ENSG00000178821	TMEM52	0.296466	0.1083	-0.0967602	0.0373423	0.0646182	0.0177569	7.93916	1.67599	-5.44917	3.12875e-11	0.094699	1.01888e-07	21.9959	2.73237e-06	0.00240175	Dampener
19_2787832_T_G	19	2787832	T	G	rs1640266	ENSG00000172006	ZNF554	0.255029	-0.11138	0.075231	0.0227008	0.0392348	0.0137855	11.2344	-2.83881	5.45725	2.99336e-16	0.00480309	9.40118e-08	21.5425	3.4607e-06	0.0030385	Magnifier
12_31240622_C_G	12	31240622	C	G	rs7308494	ENSG00000177359		-0.62782	0.0206061	-0.173732	0.0727687	0.0992476	0.0330448	-8.62762	0.207623	-5.25748	1.90895e-11	0.835658	2.71805e-07	21.519	3.50339e-06	0.00307248	Magnifier
20_43311705_G_T	20	43311705	G	T	rs874386	ENSG00000283440	LINC01260	-0.738177	-0.313367	0.139562	0.0461246	0.077444	0.0264422	-16.004	-4.04637	5.278	6.53201e-22	6.46257e-05	2.39422e-07	21.4184	3.69205e-06	0.00323424	Dampener
7_73248586_C_T	7	73248586	C	T	rs4286826	ENSG00000165171	METTL27	-0.543091	-0.040668	0.0932409	0.0308176	0.0582031	0.0173299	-17.6227	-0.698726	5.38035	4.18377e-26	0.485212	1.43374e-07	21.3079	3.9112e-06	0.0034223	Dampener
7_99974968_G_A	7	99974968	G	A	rs6975563	ENSG00000121716	PILRB	0.456728	-0.00926891	0.0759437	0.0302883	0.0370134	0.0143141	15.0794	-0.250421	5.30552	2.98844e-21	0.802419	2.09096e-07	20.4483	6.12654e-06	0.00535459	Magnifier
19_389805_C_T	19	389805	C	T	rs4897965	ENSG00000183186	C2CD4C	0.268041	0.017505	-0.0959025	0.0279947	0.0273848	0.0182989	9.5747	0.639224	-5.24089	3.09581e-13	0.523109	2.8712e-07	20.3205	6.54962e-06	0.00571782	Dampener
12_54531264_C_T	12	54531264	C	T	rs769372	ENSG00000248265	FLJ12825	0.185127	-0.0117805	-0.0395954	0.0225234	0.0251401	0.00729348	8.2193	-0.468594	-5.42888	1.28757e-11	0.639696	1.18295e-07	20.318	6.55808e-06	0.00571865	Dampener
8_120869022_G_T	8	120869022	G	T	rs7815122	ENSG00000136982	DSCC1	-0.162105	0.00586608	0.0818538	0.0236891	0.0359556	0.0153889	-6.84304	0.163148	5.31901	6.19923e-09	0.8705	1.94004e-07	20.2199	6.90316e-06	0.00601265	Dampener
3_50347787_CAGG_C	3	50347787	CAGG	C		ENSG00000114378	HYAL1	-0.74365	0.136107	-0.119546	0.106181	0.0417458	0.0232733	-7.00358	3.26037	-5.13664	1.27709e-09	0.00123721	4.9611e-07	19.7773	8.70112e-06	0.00756997	Magnifier
22_24255296_C_T	22	24255296	C	T	rs4822455	ENSG00000099984	GSTT2	-0.886932	-0.368062	0.144896	0.102529	0.101399	0.0284883	-8.65052	-3.62985	5.08617	2.44187e-12	0.000333386	6.56245e-07	19.5839	9.62749e-06	0.00836629	Dampener
11_130750642_A_C	11	130750642	A	C	rs2298566	ENSG00000120451	SNX19	-0.238238	-0.158697	0.0621912	0.0309164	0.0361627	0.0119601	-7.70587	-4.38841	5.1999	1.36188e-10	1.57162e-05	3.66333e-07	18.8713	1.39844e-05	0.0121385	Dampener
19_44293278_T_C	19	44293278	T	C	rs8104447	ENSG00000268601		-0.326254	0.167649	-0.0993542	0.0393494	0.0639667	0.0203211	-8.2912	2.62089	-4.88921	1.35773e-11	0.00918732	1.61343e-06	17.155	3.445e-05	0.0298682	Magnifier
2_108912673_C_A	2	108912673	C	A	rs13410305	ENSG00000198203	SULT1C2	0.293085	-0.0064519	-0.0628502	0.0181145	0.0392983	0.0125639	16.1796	-0.164177	-5.00245	3.88113e-22	0.86969	9.2135e-07	16.9879	3.76196e-05	0.0325786	Dampener
8_17680676_A_G	8	17680676	A	G	rs430371	ENSG00000253671		-0.2181	-0.106578	0.0743461	0.0226114	0.0510807	0.0151886	-9.6456	-2.08647	4.89487	1.6779e-13	0.0376834	1.52585e-06	16.6796	4.42553e-05	0.0382809	Dampener
4_80491820_T_C	4	80491820	T	C	rs2165387	ENSG00000250334	LINC00989	-0.210793	-0.1125	0.0838636	0.030891	0.058665	0.0169527	-6.82376	-1.91767	4.94692	3.73492e-09	0.0559986	1.20912e-06	16.5093	4.8412e-05	0.041828	Dampener
8_42157902_T_C	8	42157902	T	C	rs2272733	ENSG00000070501	POLB	-0.605743	0.078241	-0.0962007	0.043619	0.0625723	0.0205189	-13.8871	1.25041	-4.6884	1.52219e-19	0.212026	4.04856e-06	15.3738	8.82022e-05	0.0761185	Magnifier
5_138132658_AT_A	5	138132658	AT	A		ENSG00000253404	CTNNA1-AS1	-0.502524	-0.112352	0.0792872	0.0248293	0.0506553	0.0167616	-20.2392	-2.21797	4.73029	9.58613e-26	0.0272299	3.31422e-06	15.3598	8.88595e-05	0.0765969	Dampener
19_16022144_A_G	19	16022144	A	G	rs8102331	ENSG00000171903	CYP4F11	-0.572542	0.161169	-0.0821322	0.0596931	0.0545273	0.0173246	-9.59142	2.95575	-4.74079	6.79016e-14	0.00337159	3.33312e-06	15.3027	9.1586e-05	0.0788556	Magnifier
11_1996297_G_A	11	1996297	G	A	rs217219	ENSG00000214026	MRPL23	-0.959283	0.0184573	-0.0748607	0.103705	0.0389098	0.0157519	-9.25015	0.474362	-4.7525	2.15315e-13	0.635608	3.21455e-06	15.2667	9.33475e-05	0.0802789	Magnifier
3_24443954_T_A	3	24443954	T	A	rs13065876	ENSG00000151090	THRB	0.140413	-0.0569401	0.0728174	0.019897	0.0492013	0.0151707	7.05699	-1.15729	4.79989	4.07757e-09	0.247973	2.39375e-06	15.0845	0.000102806	0.0883101	Magnifier
8_130751267_T_C	8	130751267	T	C	rs4345520	ENSG00000229140	CCDC26	-0.221186	0.0418695	-0.074232	0.0339245	0.0566327	0.0158619	-6.51993	0.739316	-4.6799	8.90898e-09	0.460255	4.2952e-06	14.7925	0.00012001	0.102969	Magnifier
12_11158728_C_G	12	11158728	C	G	rs10772414	ENSG00000275778		-0.546262	-0.157902	0.0942851	0.0242352	0.0628311	0.0204396	-22.54	-2.51311	4.61286	2.16134e-69	0.0124304	5.63867e-06	14.7541	0.000122482	0.104967	Dampener
1_170633896_T_C	1	170633896	T	C	rs659580	ENSG00000271811		0.586967	0.120095	-0.115594	0.0839668	0.0780593	0.0253015	6.99047	1.5385	-4.56866	1.78922e-09	0.124989	7.25355e-06	14.6036	0.000132662	0.113559	Dampener
3_46556948_T_G	3	46556948	T	G	rs17030627	ENSG00000012223	LTF	0.897685	-0.736606	0.257829	0.112998	0.201071	0.0598129	7.94425	-3.66342	4.31058	7.36239e-11	0.000289913	2.17633e-05	14.2975	0.000156075	0.133444	Magnifier
19_36230174_T_C	19	36230174	T	C	rs12459634	ENSG00000161265	U2AF1L4	0.220164	0.0104433	0.0656896	0.0281799	0.0331048	0.0141985	7.81281	0.315463	4.62652	2.53931e-10	0.752613	5.55641e-06	14.1444	0.000169303	0.144585	Magnifier
19_43815568_C_A	19	43815568	C	A	rs8113515	ENSG00000243137	PSG4	-2.14043	-0.381507	0.134402	0.163022	0.107053	0.0303372	-13.1297	-3.56371	4.43028	1.91473e-19	0.000429329	1.35385e-05	13.8844	0.000194407	0.165829	Dampener
12_10132283_C_T	12	10132283	C	T	rs7313235	ENSG00000172322	CLEC12A	0.629651	0.0683389	-0.0973792	0.0412736	0.0588545	0.0216473	15.2556	1.16115	-4.49845	1.57542e-21	0.246424	9.60468e-06	13.8806	0.000194799	0.165969	Dampener
7_64311557_G_A	7	64311557	G	A	rs6980403	ENSG00000213640	EEF1DP4	-0.347034	0.0608144	0.083918	0.0357589	0.0509248	0.0185321	-9.70483	1.1942	4.52826	1.91095e-14	0.233243	8.31261e-06	13.7413	0.000209792	0.178533	Dampener
19_36758494_G_T	19	36758494	G	T	rs7253462	ENSG00000267053		0.283926	0.121776	-0.0790006	0.0402854	0.0537949	0.017612	7.04787	2.2637	-4.4856	1.68991e-09	0.0242586	1.02632e-05	13.1996	0.000280012	0.23801	None
13_24436475_C_T	13	24436475	C	T	rs11551114	ENSG00000205863	C1QTNF9B	-0.496416	-0.00604727	0.131181	0.0734316	0.0632783	0.0302835	-6.76025	-0.0955663	4.33177	1.01205e-08	0.923927	2.01106e-05	13.1569	0.000286464	0.243208	None
6_167385623_T_C	6	167385623	T	C	rs1130033	ENSG00000026297	RNASET2	0.235159	-0.0244639	0.048984	0.0235157	0.0364896	0.0107426	10.0001	-0.670436	4.55979	3.75901e-14	0.503069	7.36521e-06	12.9926	0.000312725	0.265191	None
2_190526205_C_T	2	190526205	C	T	rs2289226	ENSG00000128699	ORMDL1	-0.292642	-0.129355	0.0707217	0.027928	0.0464016	0.0158167	-10.4784	-2.78773	4.47133	4.10262e-14	0.0056196	1.07311e-05	12.9379	0.000322003	0.272737	None
7_1088494_T_C	7	1088494	T	C	rs74785791	ENSG00000224079		-0.690112	0.0347284	0.156257	0.0748132	0.0738448	0.0367342	-9.22447	0.470289	4.25373	3.68313e-13	0.638465	2.80011e-05	12.8929	0.00032983	0.279036	None
12_48885692_T_C	12	48885692	T	C	rs2731105	ENSG00000177627	C12orf54	0.362703	-0.10468	0.129507	0.0507712	0.0818715	0.0302617	7.14387	-1.27858	4.27956	1.4637e-09	0.201929	2.45369e-05	12.7303	0.000359784	0.304018	None
5_32325591_C_T	5	32325591	C	T	rs2963968	ENSG00000150712	MTMR12	-0.129583	-0.060556	-0.0446202	0.0183453	0.0341234	0.009736	-7.06357	-1.77462	-4.58301	2.02248e-09	0.0768957	6.62403e-06	12.699	0.000365854	0.308781	None
21_45642363_G_A	21	45642363	G	A	rs12482807	ENSG00000160223	ICOSLG	0.211385	-0.0886853	0.0580504	0.0260483	0.0395095	0.0130113	8.11512	-2.24466	4.46155	5.46387e-11	0.0254666	1.1472e-05	12.4783	0.000411717	0.347078	None
11_57311754_G_T	11	57311754	G	T	rs2848638	ENSG00000214872	SMTNL1	0.194917	-0.0416611	0.0503074	0.0188631	0.0356306	0.0112233	10.3333	-1.16925	4.4824	7.25164e-15	0.243133	1.03012e-05	12.4323	0.000421976	0.355304	None
10_77020330_G_A	10	77020330	G	A	rs1259514	ENSG00000226051	ZNF503-AS1	-0.528533	0.210411	-0.118118	0.0473415	0.0836974	0.0278731	-11.1643	2.51395	-4.2377	3.69784e-16	0.0124122	2.9271e-05	12.1602	0.000488205	0.410581	None
19_4359525_A_G	19	4359525	A	G	rs12462529	ENSG00000267769		-0.433443	-0.148963	0.0937449	0.0403682	0.0682675	0.0219439	-10.7373	-2.18204	4.27203	7.68662e-15	0.0298052	2.58534e-05	12.0257	0.000524733	0.440776	None
19_9312256_C_T	19	9312256	C	T	rs73498852	ENSG00000188000	OR7D2	0.63393	-0.0132163	-0.0531672	0.0551638	0.0176453	0.0120232	11.4918	-0.748998	-4.42205	2.46315e-17	0.454462	1.38598e-05	11.972	0.000540066	0.453116	None
9_123593159_C_T	9	123593159	C	T	rs12684934	ENSG00000226752	CUTALP	-0.610698	-0.163716	0.0674697	0.0298494	0.0453214	0.0155411	-20.4593	-3.61234	4.34136	5.86081e-28	0.000350986	1.90013e-05	11.5647	0.000672146	0.563258	None
3_137851198_T_C	3	137851198	T	C	rs2724692	ENSG00000118017	A4GNT	0.104158	0.0171781	-0.0306953	0.0131923	0.0234598	0.00689673	7.89533	0.732235	-4.45071	8.65514e-11	0.46455	1.19052e-05	11.1689	0.0008318	0.696216	None
11_45279388_CG_C	11	45279388	CG	C	rs1022350510	ENSG00000019505	SYT13	-0.111098	-0.043944	0.0372199	0.012884	0.0287026	0.00845217	-8.62295	-1.53101	4.40359	2.74267e-11	0.1267	1.43219e-05	11.1328	0.000848141	0.709046	None
22_45731050_A_G	22	45731050	A	G	rs2350629	ENSG00000100376	FAM118A	-1.64463	0.0894306	-0.0960864	0.0635455	0.0646675	0.0231135	-25.8811	1.38293	-4.15716	1.19653e-33	0.16773	4.22566e-05	11.0806	0.000872363	0.728423	None
21_45525685_G_A	21	45525685	G	A	rs1051981	ENSG00000280071		0.825673	0.0499498	-0.0610269	0.0374348	0.042023	0.0141726	22.0563	1.18863	-4.30599	2.46833e-29	0.235492	2.2591e-05	11.0705	0.000877142	0.731537	None
4_25164735_T_C	4	25164735	T	C	rs62411567	ENSG00000281501	SEPSECS-AS1	-0.59278	0.17891	-0.132265	0.03677	0.0730058	0.0327072	-16.1213	2.45063	-4.04392	8.39228e-44	0.0147655	6.51175e-05	11.0143	0.000904106	0.75312	None
7_22894735_A_T	7	22894735	A	T	rs3757447	ENSG00000228649	SNHG26	0.51955	-0.122696	0.0771399	0.0569655	0.0653321	0.0184123	9.12044	-1.87804	4.18959	8.74404e-13	0.0613502	3.70989e-05	11.01	0.00090622	0.753975	None
3_254202_C_T	3	254202	C	T	rs17263957	ENSG00000224318	CHL1-AS2	0.29591	0.0442387	-0.114006	0.0388066	0.0581397	0.0279008	7.62525	0.760903	-4.08612	1.44346e-10	0.447246	5.51756e-05	10.9724	0.000924783	0.768494	None
1_221007257_T_C	1	221007257	T	C	rs2131885	ENSG00000238078	LINC01352	-0.186628	0.00339152	0.0652846	0.0262667	0.044665	0.0153623	-7.10509	0.0759324	4.24967	8.95157e-10	0.939519	2.7944e-05	10.9627	0.000929639	0.7716	None
2_88469863_G_C	2	88469863	G	C	rs6547758	ENSG00000144115	THNSL2	1.18783	0.100572	-0.0532846	0.0680254	0.0400809	0.012416	17.4616	2.50923	-4.2916	1.79306e-26	0.0126492	2.42991e-05	10.9008	0.000961211	0.796844	None
7_72213483_A_G	7	72213483	A	G	rs6973267	ENSG00000277149	TYW1B	0.748932	-0.0216139	0.0517308	0.0262348	0.0379044	0.0121316	28.5473	-0.570222	4.26412	8.05467e-35	0.568932	2.68724e-05	10.7303	0.00105393	0.872657	None
8_10679087_C_T	8	10679087	C	T	rs2409652	ENSG00000258724	PINX1	-0.49127	0.18372	-0.14804	0.0629239	0.10874	0.0373137	-7.80737	1.68953	-3.96743	1.75663e-10	0.0920458	8.94735e-05	10.6898	0.00107729	0.890916	None
6_42928461_C_T	6	42928461	C	T	rs10948059	ENSG00000124587	PEX6	0.43734	-0.0562302	0.0469753	0.0369485	0.0356732	0.010945	11.8365	-1.57626	4.29192	1.12442e-17	0.116035	2.40952e-05	10.6346	0.00110989	0.916767	None
7_155103374_A_G	7	155103374	A	G	rs60945883	ENSG00000273117	INSIG1-DT	0.20433	0.193937	-0.0691806	0.028747	0.0582748	0.0165797	7.10789	3.32798	-4.17262	2.97811e-09	0.000972693	3.88481e-05	10.6322	0.00111138	0.916888	None
10_123685862_C_A	10	123685862	C	A	rs11200264	ENSG00000226864	ATE1-AS1	-0.204903	-0.065744	0.0581451	0.0197783	0.0465653	0.0137918	-10.36	-1.41187	4.21592	1.14593e-14	0.158911	3.19486e-05	10.6266	0.00111472	0.918527	None
3_150306490_T_C	3	150306490	T	C	rs2868946	ENSG00000144895	EIF2A	0.27963	0.0694687	-0.0497937	0.0161788	0.0326638	0.0117238	17.2837	2.12678	-4.24724	3.25407e-23	0.0341624	2.80636e-05	10.5362	0.00117061	0.963412	None
1_150712198_GAA_GAAA	1	150712198	GAA	GAAA	rs1652706098	ENSG00000143457	GOLPH3L	0.268906	0.0276916	0.0643356	0.0264379	0.0514998	0.0154816	10.1712	0.537703	4.15562	3.61534e-14	0.591145	4.17186e-05	10.3902	0.00126685	1	None
6_99884300_C_CAA	6	99884300	C	CAA	rs1582918229	ENSG00000228506		0.410104	-0.0208045	-0.0417439	0.0214608	0.0336463	0.00977404	19.1095	-0.618329	-4.27089	6.00654e-27	0.536799	2.5831e-05	10.2943	0.00133445	1	None
20_44043228_G_A	20	44043228	G	A	rs2251212	ENSG00000244274	DBNDD2	0.310746	-0.0192717	0.0510755	0.0293807	0.0331324	0.0121604	10.5765	-0.581656	4.20015	4.88241e-15	0.56122	3.52432e-05	10.265	0.00135577	1	None
9_21040145_G_C	9	21040145	G	C	rs10757177	ENSG00000188921	HACD4	-0.1706	-0.0324156	0.0422886	0.0238886	0.0302562	0.00994257	-7.1415	-1.07137	4.25328	1.1225e-09	0.28482	2.78229e-05	10.2475	0.00136873	1	None
5_36954812_G_A	5	36954812	G	A	rs292182	ENSG00000285967	NIPBL-DT	0.190895	-0.0663518	-0.0466941	0.0168263	0.0382802	0.0110675	11.345	-1.73332	-4.21902	6.11367e-17	0.0839509	3.1654e-05	10.2179	0.0013908	1	None
7_142326607_C_T	7	142326607	C	T	rs17260	ENSG00000211747	TRBV20-1	-0.959914	-0.0287948	-0.146867	0.0585752	0.11962	0.0377013	-16.3877	-0.240719	-3.89554	2.27271e-22	0.80992	0.000119201	10.1512	0.00144204	1	None
10_82019997_T_G	10	82019997	T	G	rs3844126	ENSG00000151224	MAT1A	-0.472209	-0.238155	0.134617	0.0650055	0.0973704	0.034356	-7.26413	-2.44587	3.9183	1.17244e-09	0.0149847	0.000109457	10.1298	0.00145893	1	None
1_1812688_A_G	1	1812688	A	G	rs6603803	ENSG00000231050	GNB1-DT	0.123175	-0.0179797	-0.0480056	0.0166496	0.0400802	0.0114175	7.39804	-0.448592	-4.20456	4.82182e-10	0.654013	3.35558e-05	10.0894	0.00149124	1	None
3_49938227_C_G	3	49938227	C	G	rs3774758	ENSG00000234667	ACTL11P	-0.0758018	-0.0316548	0.0266524	0.00974297	0.0204919	0.00614385	-7.78015	-1.54475	4.33806	2.99052e-10	0.12335	1.91809e-05	9.74365	0.00179944	1	None
12_31240334_C_T	12	31240334	C	T	rs10743750	ENSG00000013573	DDX11	-0.323132	0.0111084	0.0537818	0.0292519	0.039213	0.0130667	-11.0465	0.283284	4.11594	1.4366e-14	0.777148	4.95537e-05	9.60968	0.00193555	1	None
7_55881917_A_G	7	55881917	A	G	rs1605029	ENSG00000146733	PSPH	0.368124	0.150826	-0.0645274	0.0425819	0.0485752	0.0159905	8.64508	3.105	-4.03535	6.01837e-12	0.0020802	6.88613e-05	9.50779	0.00204601	1	None
6_149943918_C_T	6	149943918	C	T	rs10747275	ENSG00000120253	NUP43	-0.181621	0.0297721	-0.0486079	0.0198561	0.0410292	0.0117943	-9.1469	0.725633	-4.12132	6.53257e-12	0.468569	4.77694e-05	9.47318	0.00208497	1	None
11_71167449_G_T	11	71167449	G	T	rs12785878	ENSG00000254682		0.571737	0.141227	-0.0898939	0.0518937	0.079795	0.022856	11.0175	1.76988	-3.93305	2.30214e-14	0.0776942	0.000103651	9.35147	0.00222806	1	None
1_19945189_A_G	1	19945189	A	G	rs1770489	ENSG00000270136	MICOS10-NBL1	-0.535399	0.11542	-0.164876	0.0596849	0.128414	0.0442107	-8.97044	0.898814	-3.72931	2.58679e-12	0.369392	0.000225234	9.26739	0.00233269	1	None
7_99490956_A_T	7	99490956	A	T	rs2572008	ENSG00000146833	TRIM4	0.161312	0.109924	-0.0514995	0.0213875	0.0434836	0.0127133	7.54236	2.52794	-4.05084	7.29699e-10	0.0119383	6.39991e-05	9.14339	0.00249619	1	None
7_564213_G_A	7	564213	G	A	rs62433864	ENSG00000223855	PDGFA-DT	0.349234	0.0301436	-0.0805201	0.0320949	0.0434779	0.0203079	10.8813	0.693308	-3.96497	4.87164e-16	0.488592	9.08303e-05	9.12264	0.00252465	1	None
7_30746690_A_C	7	30746690	A	C	rs757857	ENSG00000106113	CRHR2	-0.147367	0.0317431	0.0496494	0.0183382	0.0404219	0.0122373	-8.03607	0.785294	4.05723	7.86649e-11	0.432833	6.21141e-05	9.10919	0.00254328	1	None
6_138142737_A_G	6	138142737	A	G	rs2788289	ENSG00000237499	WAKMAR2	-0.416248	-0.150279	0.0795933	0.042212	0.0632444	0.0201848	-9.8609	-2.37617	3.94323	1.67708e-12	0.01808	9.97753e-05	9.10615	0.00254752	1	None
4_3024044_C_T	4	3024044	C	T	rs2471325	ENSG00000125388	GRK4	-0.251668	-0.0161441	-0.0793856	0.0260355	0.0545621	0.0203486	-9.66633	-0.295885	-3.90127	9.74026e-14	0.767499	0.000115511	8.86388	0.00290868	1	None
1_43415465_G_T	1	43415465	G	T	rs2297976	ENSG00000227533	SLC2A1-DT	0.416441	0.0876457	-0.0691912	0.027213	0.0442174	0.0176267	15.303	1.98215	-3.92537	8.55976e-22	0.0482789	0.000105918	8.8057	0.0030029	1	None
13_51645674_A_C	13	51645674	A	C	rs4605050	ENSG00000123201	GUCY1B2	-0.993561	-0.12833	0.107946	0.0920976	0.101871	0.0287219	-10.7881	-1.25973	3.75832	6.44213e-16	0.208748	0.000206462	8.58084	0.00339718	1	None
8_8098079_A_G	8	8098079	A	G	rs2955587	ENSG00000254153		0.232559	0.0601958	-0.0673505	0.0347412	0.0654042	0.0173574	6.69405	0.920367	-3.88022	7.3408e-09	0.358041	0.000126062	8.47271	0.00360514	1	None
6_111924730_G_T	6	111924730	G	T	rs35815577	ENSG00000255389		-0.252084	0.0471142	0.0481398	0.0292431	0.0309069	0.0120735	-8.62028	1.52439	3.98723	4.15154e-12	0.1284	8.39924e-05	8.47108	0.00360836	1	None
6_166750452_A_G	6	166750452	A	G	rs7771603	ENSG00000286760		-0.0801616	-0.0298758	0.0292461	0.0114226	0.0193578	0.00712444	-7.0178	-1.54335	4.10504	3.0899e-09	0.123684	5.1409e-05	8.31757	0.00392635	1	None
1_228426311_ACG_A	1	228426311	ACG	A	rs764899585	ENSG00000154358	OBSCN	-0.366623	0.0961666	-0.07025	0.0375118	0.0604361	0.0182417	-9.77354	1.59121	-3.85107	2.17106e-13	0.112552	0.000142626	8.26809	0.00403479	1	None
1_38284616_G_C	1	38284616	G	C	rs12760154	ENSG00000204084	INPP5B	0.251538	0.00850838	0.0473716	0.0227351	0.0332395	0.0119927	11.0639	0.255972	3.95004	5.34453e-16	0.798137	9.72097e-05	8.15331	0.00429825	1	None
11_102576358_T_C	11	102576358	T	C	rs2846707	ENSG00000137675	MMP27	-0.299244	-0.0495485	0.0727278	0.0344446	0.0637761	0.0191552	-8.68769	-0.776914	3.79676	1.01984e-11	0.437776	0.000177066	8.06727	0.00450719	1	None
11_60161528_T_TA	11	60161528	T	TA	rs1234698431	ENSG00000166928	MS4A14	0.232877	-0.132828	0.0691014	0.0327024	0.0591912	0.0184274	7.12108	-2.24405	3.74992	1.19843e-09	0.025504	0.000210661	7.52505	0.00608468	1	None
22_39358037_A_C	22	39358037	A	C	rs12628403	ENSG00000179750	APOBEC3B	-0.903077	-0.0327312	-0.113633	0.0868455	0.066738	0.0317397	-10.3987	-0.490444	-3.58016	5.38481e-15	0.624165	0.000398305	7.38886	0.00656292	1	None
10_91610570_T_G	10	91610570	T	G	rs17128178	ENSG00000232229	LINC00865	0.189238	0.000736679	-0.0398781	0.0188438	0.0270947	0.0102952	10.0425	0.0271891	-3.87345	5.25836e-14	0.978325	0.000129322	7.3622	0.00666094	1	None
1_156147558_C_T	1	156147558	C	T	rs3738581	ENSG00000196189	SEMA4A	0.221997	-0.041463	-0.0451617	0.0271987	0.0325946	0.0117774	8.16204	-1.27208	-3.8346	2.46225e-11	0.204285	0.000152554	7.34143	0.00673833	1	None
19_50487115_G_A	19	50487115	G	A	rs3786671	ENSG00000161643	SIGLEC16	0.196921	0.0158096	-0.0414901	0.0179402	0.0262946	0.0108018	10.9765	0.601249	-3.84105	5.59236e-16	0.54808	0.000147364	7.21539	0.00722811	1	None
12_109830241_T_G	12	109830241	T	G	rs6606707	ENSG00000139445	FOXN4	-0.103977	-0.102044	0.0319303	0.0138148	0.023617	0.00812588	-7.5265	-4.32077	3.92946	9.2911e-10	2.05407e-05	0.000104767	7.17688	0.00738491	1	None
3_158519446_T_C	3	158519446	T	C	rs2244996	ENSG00000272247		-0.183392	-0.0885461	0.0610396	0.0211669	0.0493593	0.0166147	-8.66411	-1.79391	3.67383	2.55706e-12	0.073719	0.000277718	6.89581	0.00863979	1	None
13_114012934_A_G	13	114012934	A	G	rs7317764	ENSG00000139835	GRTP1	-0.130752	0.0578381	-0.0371273	0.0200455	0.0331278	0.00977096	-6.52275	1.7459	-3.79975	1.67879e-08	0.0817809	0.000173639	6.62859	0.0100355	1	None
21_35819063_T_C	21	35819063	T	C	rs3453	ENSG00000180509	KCNE1	-0.113833	-0.0734202	0.0373846	0.0140463	0.0348239	0.00988506	-8.10409	-2.10833	3.78193	1.38821e-10	0.0357391	0.000185738	6.47996	0.0109098	1	None
2_75913595_A_G	2	75913595	A	G	rs13391581	ENSG00000270696		0.31446	0.122277	0.0828724	0.0385658	0.0612899	0.0236224	8.15386	1.99506	3.50821	8.41406e-11	0.0468458	0.000513085	6.461	0.0110268	1	None
2_35304873_G_T	2	35304873	G	T	rs1922358	ENSG00000237320		0.341504	0.042559	-0.0877263	0.0449458	0.05984	0.0251663	7.59813	0.711214	-3.48587	2.135e-10	0.477444	0.000556163	6.41546	0.0113131	1	None
11_43871797_G_A	11	43871797	G	A	rs1518822	ENSG00000149084	HSD17B12	0.482573	0.0581001	-0.0467159	0.0260154	0.042947	0.012678	18.5495	1.35283	-3.68481	1.08534e-24	0.177094	0.000271758	6.40949	0.0113512	1	None
4_187123784_T_C	4	187123784	T	C	rs6552962	ENSG00000145476	CYP4V2	-0.241181	-0.00626073	-0.0489112	0.035158	0.0395448	0.0136697	-6.85991	-0.15832	-3.57807	2.80016e-09	0.874308	0.000401848	5.74864	0.0165014	1	None
2_27323385_C_T	2	27323385	C	T	rs1131375	ENSG00000138030	KHK	0.284093	0.0113505	-0.0598108	0.0264822	0.0506766	0.0169361	10.7277	0.223979	-3.53156	4.44425e-15	0.822908	0.000472428	5.70033	0.0169617	1	None
7_23138474_C_T	7	23138474	C	T	rs7787110	ENSG00000230042	AK3P3	-0.306931	-0.0544171	0.0618218	0.0322148	0.0577542	0.0178041	-9.52763	-0.942219	3.47233	1.73144e-13	0.346779	0.000587132	5.60469	0.0179124	1	None
8_144663075_G_A	8	144663075	G	A	rs1809148	ENSG00000147813	NAPRT	-0.399913	0.161397	-0.0472324	0.0492844	0.0352651	0.0132947	-8.11441	4.57667	-3.55273	1.77959e-11	6.93557e-06	0.000444206	5.54455	0.0185384	1	None
9_112297704_G_A	9	112297704	G	A	rs7043236	ENSG00000213539	YBX1P6	-0.309317	-0.010323	0.0565678	0.0286366	0.0571604	0.0162031	-10.8015	-0.180596	3.49117	2.00606e-15	0.856793	0.000546408	5.54073	0.0185788	1	None
1_63876367_T_G	1	63876367	T	G	rs6664140	ENSG00000142856	ITGB3BP	-0.321021	-0.102017	0.0647887	0.0251423	0.0543452	0.0186367	-12.7682	-1.87721	3.4764	4.75998e-18	0.0613515	0.000574515	5.501	0.0190056	1	None
1_89475930_G_<CN0>	1	89475930	G	<CN0>	rs559773277	ENSG00000117226	GBP3	-0.740096	0.109093	-0.0651925	0.0349107	0.0555073	0.0190222	-21.1997	1.96537	-3.42718	5.99765e-30	0.0502052	0.000687909	5.48744	0.0191535	1	None
19_54749060_C_T	19	54749060	C	T	rs11668526	ENSG00000244482	LILRA6	-0.430383	-0.0624317	-0.0780386	0.0436876	0.0735754	0.0230925	-9.85138	-0.84854	-3.37939	9.28847e-14	0.396767	0.000816831	5.47134	0.0193308	1	None
11_614864_C_T	11	614864	C	T	rs1061501	ENSG00000185507	IRF7	-0.787414	0.203291	-0.133946	0.0888294	0.130084	0.0422917	-8.86434	1.56276	-3.1672	8.8746e-13	0.119087	0.00168863	5.40195	0.0201142	1	None
10_104618695_A_G	10	104618695	A	G	rs7096169	ENSG00000214435	AS3MT	-0.396187	-0.0647597	0.0782367	0.0340177	0.0708725	0.0233589	-11.6465	-0.913748	3.34934	3.03876e-17	0.361502	0.000906328	5.38587	0.0203005	1	None
1_33512628_A_G	1	33512628	A	G	rs12023706	ENSG00000239670		0.125254	0.00593088	0.0389636	0.0153562	0.0305698	0.0109587	8.15661	0.194011	3.55551	2.27151e-11	0.846283	0.000431395	5.25461	0.0218887	1	None
2_241821504_C_T	2	241821504	C	T	rs9288742	ENSG00000172478	MAB21L4	-0.263748	-0.0506856	-0.0553258	0.0277593	0.0531119	0.0160195	-9.50127	-0.954317	-3.45365	3.16597e-13	0.340625	0.00062548	5.23633	0.0221199	1	None
3_20042834_C_T	3	20042834	C	T	rs4103004	ENSG00000163576	EFHB	0.352679	0.124652	-0.0761952	0.0447412	0.0762116	0.0225693	7.88264	1.6356	-3.37606	7.19768e-11	0.102894	0.000826289	5.2235	0.0222837	1	None
11_119018023_T_C	11	119018023	T	C	rs1168815	ENSG00000172273	HINFP	-0.131203	-0.0743516	0.038402	0.017018	0.0350013	0.0108331	-7.70969	-2.12425	3.54486	1.57089e-10	0.0343739	0.000449543	5.08355	0.0241538	1	None
9_130196537_C_T	9	130196537	C	T	rs10987650	ENSG00000196152	ZNF79	-0.142333	-0.0258792	-0.0356587	0.019101	0.0352398	0.0100469	-7.45156	-0.734374	-3.54923	4.98764e-10	0.46324	0.000443667	5.03197	0.0248836	1	None
4_7021107_T_C	4	7021107	T	C	rs12648134	ENSG00000132405	TBC1D14	-0.0851007	0.0473541	-0.024653	0.011855	0.0225774	0.00674252	-7.17848	2.09741	-3.65635	3.97005e-09	0.0367241	0.000300363	4.96799	0.0258207	1	None
6_1564371_A_G	6	1564371	A	G	rs2317967	ENSG00000272279		0.831544	-0.0493658	-0.0867032	0.0715918	0.0717365	0.0267495	11.6151	-0.688154	-3.24131	6.19594e-18	0.491869	0.00132315	4.92872	0.0264139	1	None
7_73184435_G_C	7	73184435	G	C	rs7084	ENSG00000225969	ABHD11-AS1	-0.225983	-0.0895777	0.065538	0.0325865	0.0638175	0.019852	-6.93488	-1.40365	3.30132	2.32287e-09	0.161363	0.0010709	4.72075	0.0298007	1	None
21_35820324_T_C	21	35820324	T	C	rs11909074	ENSG00000276289		0.0946677	0.0410361	-0.0302425	0.0128716	0.029919	0.00851018	7.3548	1.37157	-3.55368	1.17895e-09	0.171103	0.000437324	4.67219	0.0306548	1	None
6_73984267_G_A	6	73984267	G	A	rs45491600	ENSG00000239626	RPSAP41	0.475767	0.117438	0.120819	0.060705	0.0700712	0.0395462	7.83737	1.67598	3.05514	2.49763e-10	0.0946668	0.00242867	4.59592	0.0320481	1	None
12_32263052_G_A	12	32263052	G	A	rs1144716	ENSG00000151746	BICD1	-0.207744	-0.02355	-0.0585219	0.0283376	0.0549407	0.0176525	-7.33104	-0.428644	-3.31522	6.37987e-10	0.668455	0.00101704	4.573	0.0324796	1	None
11_134116125_G_A	11	134116125	G	A	rs12180	ENSG00000166105	GLB1L3	-0.269447	-0.037332	-0.0471657	0.0249339	0.0461521	0.0140263	-10.8064	-0.808891	-3.36265	6.41358e-15	0.419165	0.000870466	4.4544	0.0348114	1	None
1_82178734_T_C	1	82178734	T	C	rs11163352	ENSG00000215875	ST13P20	-0.133832	0.0814408	-0.0447794	0.0190533	0.0435634	0.0132497	-7.02406	1.86948	-3.37964	3.18925e-09	0.0624185	0.000811864	4.37928	0.0363783	1	None
5_176084160_A_G	5	176084160	A	G	rs4868678	ENSG00000048140	TSPAN17	-0.1579	-0.0573189	0.031738	0.0193493	0.0284859	0.00912827	-8.16049	-2.01218	3.47689	1.588e-11	0.0450237	0.000577529	4.35494	0.0369017	1	None
21_44872714_C_T	21	44872714	C	T	rs17004555	ENSG00000275993		-1.12432	-0.226463	0.116704	0.156584	0.0834788	0.0386648	-7.18027	-2.71282	3.01836	1.7564e-09	0.00707705	0.00277014	4.29742	0.0381703	1	None
5_140566244_A_G	5	140566244	A	G	rs6580182	ENSG00000272674	PCDHB16	0.231332	0.0374351	-0.0567421	0.0300814	0.0584013	0.0173668	7.69021	0.640999	-3.26727	1.08661e-10	0.521968	0.00120489	4.26487	0.0389082	1	None
1_26357656_C_A	1	26357656	C	A	rs2736831	ENSG00000284309		0.158111	0.0147343	-0.0461577	0.0237038	0.0474971	0.0138234	6.67026	0.310215	-3.33909	9.63336e-09	0.756589	0.000935585	4.26244	0.0389639	1	None
18_34809591_G_A	18	34809591	G	A	rs1631150	ENSG00000267707		-0.211554	-0.00043795	0.0619572	0.0251233	0.0571808	0.0191242	-8.42064	-0.00765904	3.23972	8.15788e-11	0.993894	0.00132224	4.24269	0.0394196	1	None
1_166856607_C_T	1	166856607	C	T	rs7513457	ENSG00000152382	TADA1	-0.0743716	0.0592072	-0.0271643	0.0103189	0.0277219	0.00774111	-7.20735	2.13576	-3.50909	1.32593e-09	0.0334196	0.000510346	4.23066	0.0397001	1	None
1_43281980_A_C	1	43281980	A	C	rs56361642	ENSG00000177868	SVBP	0.13545	0.0300899	0.03118	0.0154612	0.0304832	0.00902218	8.76065	0.9871	3.45593	5.15469e-12	0.32431	0.000620923	4.18714	0.0407318	1	None
19_6436196_A_G	19	6436196	A	G	rs1141220	ENSG00000181240	SLC25A41	-0.276042	-0.0548605	0.0346012	0.0144074	0.0328984	0.0101032	-19.1598	-1.66757	3.42477	4.49448e-25	0.0963241	0.00069209	4.10986	0.0426338	1	None
19_15939257_T_C	19	15939257	T	C	rs7247124	ENSG00000214049	UCA1	0.553352	-0.0571346	0.105095	0.055086	0.102138	0.0351234	10.0452	-0.559386	2.99217	7.10233e-14	0.576275	0.00297801	3.99288	0.0456929	1	None
19_36594063_C_T	19	36594063	C	T	rs17851502	ENSG00000075702	WDR62	0.31883	0.0400466	-0.0564052	0.0315431	0.0372071	0.0172015	10.1078	1.07631	-3.27908	8.28589e-14	0.282563	0.00115296	3.98601	0.0458795	1	None
21_44483772_C_T	21	44483772	C	T	rs234705	ENSG00000160200	CBS	-0.439633	-0.107209	0.0716698	0.042333	0.0657784	0.0229805	-10.3851	-1.62985	3.11872	3.02543e-15	0.1041	0.0019838	3.90746	0.0480722	1	None
1_45981144_G_A	1	45981144	G	A	rs2356560	ENSG00000280670	CCDC163	-0.785666	-0.101579	0.0548166	0.0292621	0.0516361	0.0171265	-26.8492	-1.96721	3.20068	1.84914e-33	0.0499843	0.0015091	3.816	0.0507654	1	None
22_19279641_C_A	22	19279641	C	A	rs3761407	ENSG00000287146		0.173572	0.0175621	-0.0493129	0.0182899	0.0366597	0.0152407	9.49008	0.479059	-3.2356	2.47151e-13	0.632213	0.00133356	3.78087	0.0518416	1	None
8_27401964_A_C	8	27401964	A	C	rs1126452	ENSG00000120915	EPHX2	0.253754	-0.120693	0.0518301	0.0280554	0.0448267	0.0161977	9.04475	-2.69242	3.19984	2.58012e-13	0.0074548	0.0015076	3.58332	0.0583625	1	None
11_64048912_C_T	11	64048912	C	T	rs477895	ENSG00000219435	CATSPERZ	0.296011	0.19921	-0.0846326	0.0408389	0.0809104	0.0282521	7.24826	2.4621	-2.99562	1.38572e-09	0.0143104	0.00294165	3.57631	0.0586091	1	None
7_38414417_G_A	7	38414417	G	A	rs62445059	ENSG00000228668	TRGV5P	0.735988	-0.147492	0.1043	0.0764476	0.0899968	0.035809	9.62735	-1.63886	2.91269	1.23756e-13	0.102231	0.00384357	3.53773	0.0599875	1	None
20_43311705_G_T	20	43311705	G	T	rs874386	ENSG00000132832		-0.312644	-0.242063	0.0785953	0.0400413	0.0759402	0.0260785	-7.80805	-3.18755	3.01379	4.82456e-10	0.00156847	0.00277883	3.52086	0.060601	1	None
19_24235329_G_A	19	24235329	G	A	rs62114768	ENSG00000268362		0.370988	0.0863114	-0.0883426	0.0485137	0.0639646	0.0298466	7.64708	1.34936	-2.95989	5.15834e-10	0.178125	0.00329939	3.48742	0.061837	1	None
22_46665006_A_G	22	46665006	A	G	rs9615330	ENSG00000130943	PKDREJ	-0.0686375	-0.00497033	0.0202895	0.00855904	0.0111183	0.00578381	-8.0193	-0.44704	3.50798	4.45597e-11	0.655132	0.000514746	3.46854	0.0625466	1	None
4_147128199_T_C	4	147128199	T	C	rs6821863	ENSG00000250673	REELD1	0.414789	-0.0272673	-0.0633513	0.035336	0.0622304	0.0204528	11.7384	-0.438166	-3.09744	3.51517e-17	0.66155	0.00212197	3.46523	0.0626719	1	None
4_68521207_A_T	4	68521207	A	T	rs9997057	ENSG00000270228		0.0827031	-0.00518953	0.0283415	0.0113298	0.0158168	0.00838385	7.2996	-0.328103	3.38049	1.88471e-09	0.743038	0.000810161	3.45987	0.0628752	1	None
3_156880573_T_C	3	156880573	T	C	rs4608646	ENSG00000244515	KRT18P34	-0.1352	-0.0498304	-0.0388932	0.0164321	0.0294161	0.0119872	-8.2278	-1.69399	-3.24457	5.65639e-11	0.0911926	0.00129491	3.38367	0.0658452	1	None
6_150213499_A_G	6	150213499	A	G	rs7742692	ENSG00000203722	RAET1G	0.386061	0.072806	-0.0609275	0.0385513	0.0583284	0.0196072	10.0142	1.24821	-3.1074	3.62616e-14	0.212857	0.00205769	3.34825	0.0672767	1	None
19_9536418_C_T	19	9536418	C	T	rs10406056	ENSG00000174652	ZNF266	0.379073	-0.0650269	0.0334378	0.0198462	0.0354564	0.0102037	19.1005	-1.83399	3.27703	1.02146e-26	0.0675636	0.0011649	3.269	0.0706005	1	None
19_58357546_T_C	19	58357546	T	C	rs1047128	ENSG00000270804		0.213679	0.115997	-0.0563465	0.0294192	0.0588533	0.0181687	7.26324	1.97096	-3.10128	6.17403e-10	0.0495431	0.00209618	3.22754	0.0724095	1	None
20_1462151_C_T	20	1462151	C	T	rs6135060	ENSG00000196209	SIRPB2	-0.361929	0.0712299	-0.0571353	0.0410275	0.0491269	0.0184927	-8.82161	1.44992	-3.08962	1.9433e-12	0.148017	0.00217855	3.2176	0.0728502	1	None
3_101437433_A_G	3	101437433	A	G	rs35850993	ENSG00000286699		-0.259049	-0.00811414	0.0376941	0.0164181	0.0372398	0.0116924	-15.7783	-0.217889	3.2238	7.26407e-21	0.827647	0.00139469	3.1999	0.0736429	1	None
2_239035853_C_T	2	239035853	C	T	rs12479385	ENSG00000144488	ESPNL	0.231605	0.00553119	-0.0333075	0.0181382	0.0346229	0.0102078	12.7689	0.159755	-3.26293	7.20754e-19	0.873172	0.0012209	3.16202	0.0753699	1	None
19_12661857_T_C	19	12661857	T	C	rs12975560	ENSG00000213290	PGK1P2	-0.0854005	-0.0172937	0.0252387	0.0102471	0.0253426	0.00749198	-8.33414	-0.682396	3.36876	1.60373e-11	0.495458	0.00084238	3.12519	0.0770911	1	None
12_54329031_A_T	12	54329031	A	T	rs4759308	ENSG00000249641	HOXC13-AS	-0.218654	0.0619586	-0.0549664	0.0281758	0.0532537	0.0179473	-7.76035	1.16346	-3.06266	6.6774e-10	0.245475	0.00237624	3.06805	0.0798452	1	None
2_75189737_A_T	2	75189737	A	T	rs13402369	ENSG00000236209		0.239444	0.0511828	-0.0354145	0.0207091	0.0377526	0.0110127	11.5623	1.35574	-3.2158	1.26808e-16	0.176116	0.00143796	3.03577	0.0814477	1	None
11_72463462_G_A	11	72463462	G	A	rs58249351	ENSG00000186635	ARAP1	0.209334	-0.0216513	0.0460471	0.0292891	0.0420885	0.0147015	7.14717	-0.514423	3.13212	1.80165e-09	0.607305	0.00190049	3.03547	0.0814631	1	None
18_21119291_A_G	18	21119291	A	G	rs6507720	ENSG00000141458	NPC1	0.210126	-0.125776	0.0326721	0.0214108	0.0352575	0.010098	9.81401	-3.56736	3.23549	1.15018e-13	0.000416138	0.00135057	2.97665	0.084474	1	None
13_49540727_C_A	13	49540727	C	A	rs6561490	ENSG00000275202		0.160882	0.0423863	-0.0452071	0.0187353	0.0463413	0.014598	8.58709	0.914655	-3.09681	4.08915e-11	0.361028	0.00212315	2.84256	0.0917979	1	None
1_245179171_C_T	1	245179171	C	T	rs1196365	ENSG00000272195		0.113471	0.0238763	-0.0333174	0.0137578	0.0311583	0.0104009	8.24778	0.76629	-3.20331	1.17193e-11	0.444037	0.00148882	2.78639	0.0950683	1	None
1_245215216_A_AT	1	245215216	A	AT	rs1663914307	ENSG00000203666	EFCAB2	-0.28452	-0.107442	-0.0556259	0.0321581	0.0596407	0.0185482	-8.84753	-1.80149	-2.99899	1.27038e-12	0.0725388	0.00292073	2.7589	0.0967147	1	None
19_7540658_T_C	19	7540658	T	C	rs76327971	ENSG00000104883	PEX11G	-0.190698	0.0636854	-0.0446367	0.0233312	0.0434851	0.0145426	-8.1735	1.46453	-3.06937	5.58542e-11	0.143979	0.00232473	2.64364	0.103965	1	None
3_195652708_T_C	3	195652708	T	C	rs6783079	ENSG00000207650	MIR570	0.691891	0.473925	-0.144814	0.0961913	0.193301	0.0562327	7.19286	2.45175	-2.57525	1.38748e-09	0.0147354	0.0104724	2.63771	0.104354	1	None
7_22893992_A_C	7	22893992	A	C	rs9639444	ENSG00000226329		0.187262	0.0913651	-0.0410701	0.0248879	0.0462225	0.0132889	7.5242	1.97664	-3.09056	5.37083e-10	0.0489217	0.00217776	2.5977	0.107019	1	None
19_14941996_T_C	19	14941996	T	C	rs8109791	ENSG00000188269	OR7A5	0.214591	0.0672795	-0.0407113	0.0319056	0.046662	0.013241	6.72583	1.44185	-3.07463	6.16307e-09	0.150337	0.00229876	2.53764	0.111161	1	None
2_48822381_G_A	2	48822381	G	A	rs2140551	ENSG00000242441	GTF2A1L	0.192583	0.0649627	-0.0341268	0.0125371	0.0383075	0.0108583	15.3611	1.69582	-3.14293	1.24538e-18	0.0908472	0.00182201	2.52156	0.112299	1	None
2_202145612_C_T	2	202145612	C	T	rs10804111	ENSG00000064012	CASP8	0.209732	-0.0258045	0.0409272	0.0214328	0.046453	0.0133469	9.78559	-0.555496	3.06643	8.85744e-14	0.578927	0.00234785	2.48707	0.114785	1	None
10_115488331_G_A	10	115488331	G	A	rs12771452	ENSG00000165806	CASP7	-0.261366	0.0548173	0.046247	0.0340512	0.0421156	0.015332	-7.67567	1.30159	3.01637	1.35808e-10	0.194001	0.00277204	2.48559	0.114893	1	None
22_22283231_G_GC	22	22283231	G	GC	rs2070552372	ENSG00000224086	PPM1F-AS1	-0.266389	-0.02138	0.034092	0.0164978	0.0353585	0.0109279	-16.147	-0.604664	3.11971	1.0589e-21	0.545807	0.00196568	2.40982	0.120577	1	None
7_27138829_G_A	7	27138829	G	A	rs1008410	ENSG00000233429	HOTAIRM1	-0.36528	0.0490046	-0.0490215	0.0383011	0.054893	0.0164704	-9.53706	0.892728	-2.97633	1.76541e-13	0.372655	0.00314717	2.39456	0.121758	1	None
2_75189737_A_T	2	75189737	A	T	rs13402369	ENSG00000204792	LINC01291	0.949087	0.0769424	-0.0430604	0.0723817	0.0498732	0.0142183	13.1123	1.54276	-3.02853	1.8377e-19	0.123993	0.00268543	2.39452	0.121761	1	None
2_119741069_G_C	2	119741069	G	C	rs6722472	ENSG00000019169	MARCO	-0.633102	-0.120301	0.0889728	0.087118	0.0963425	0.032525	-7.26717	-1.24868	2.73552	7.29144e-10	0.212727	0.00659649	2.38797	0.122272	1	None
21_30357163_G_T	21	30357163	G	T	rs2245431	ENSG00000156261	CCT8	0.219489	0.00820211	-0.0351599	0.0192978	0.0231522	0.0112457	11.3738	0.354269	-3.12651	4.07009e-16	0.723359	0.00192821	2.38217	0.122727	1	None
20_42471693_G_T	20	42471693	G	T	rs11086895	ENSG00000124191	TOX2	-0.230418	-0.211086	0.0430043	0.0227176	0.0518854	0.0143951	-10.1427	-4.06831	2.98743	7.49716e-14	5.90562e-05	0.0030238	2.14581	0.142959	1	None
19_52909303_C_T	19	52909303	C	T	rs2290745	ENSG00000167555	ZNF528	0.185946	0.168362	-0.0561065	0.027104	0.0544653	0.0194962	6.86045	3.09118	-2.87782	5.4178e-09	0.00215924	0.00425851	2.13204	0.144249	1	None
19_44069741_T_A	19	44069741	T	A	rs2682552	ENSG00000176472	ZNF575	0.193024	0.0690302	-0.0544556	0.0263431	0.0486974	0.0188923	7.32731	1.41753	-2.88243	1.0984e-09	0.157259	0.00419802	2.12257	0.145143	1	None
20_31232567_T_TG	20	31232567	T	TG	rs372678593	ENSG00000198547	C20orf203	0.0557763	-0.00361785	-0.0189593	0.0070455	0.016013	0.00578601	7.91658	-0.225933	-3.27676	2.5725e-11	0.821392	0.00115959	2.12129	0.145265	1	None
1_153314932_C_A	1	153314932	C	A	rs3006451	ENSG00000163218	PGLYRP4	-0.37719	-0.147147	0.0733651	0.0392512	0.0668562	0.0266354	-9.60963	-2.20095	2.75442	8.73014e-14	0.0284192	0.00620874	2.10882	0.146452	1	None
5_33323353_TA_T	5	33323353	TA	T	rs1579531498	ENSG00000250697		0.241163	0.0232434	0.0572011	0.0324874	0.0520098	0.0199573	7.42326	0.446904	2.86617	3.6204e-10	0.655237	0.00441833	2.09344	0.147932	1	None
2_85545490_T_C	2	85545490	T	C	rs7428	ENSG00000246575		-0.196588	-0.0943714	0.0496957	0.0257944	0.0577529	0.0170976	-7.62135	-1.63406	2.90659	1.65384e-09	0.103176	0.00390434	2.04299	0.152909	1	None
19_51520487_A_C	19	51520487	A	C	rs3745535	ENSG00000129451	KLK10	0.388852	-0.0512373	0.0532387	0.0349152	0.0674126	0.0185499	11.137	-0.760055	2.87002	4.98696e-15	0.447774	0.00438377	2.02429	0.154801	1	None
22_21363960_G_A	22	21363960	G	A	rs2239961	ENSG00000230513	THAP7-AS1	-0.536458	0.00501182	0.0511611	0.035301	0.0399351	0.0178605	-15.1967	0.125499	2.86449	1.59328e-22	0.900207	0.0044578	1.91749	0.166134	1	None
20_3787755_C_T	20	3787755	C	T	rs4813643	ENSG00000275491	LINC01730	0.198497	-0.047102	0.0426191	0.0219543	0.051892	0.0145251	9.04137	-0.907694	2.93418	1.13479e-12	0.364687	0.00357349	1.89214	0.16896	1	None
3_47328744_C_T	3	47328744	C	T	rs10490798	ENSG00000114648	KLHL18	-0.14675	-0.00199612	-0.03734	0.0196014	0.0348849	0.0125632	-7.48671	-0.0572203	-2.97216	7.63844e-10	0.954404	0.00317491	1.8164	0.177742	1	None
10_63422876_A_G	10	63422876	A	G	rs71490861	ENSG00000183346	CABCOCO1	0.375977	0.0451119	-0.0736729	0.0353485	0.0555866	0.0273309	10.6363	0.81156	-2.69559	1.17532e-15	0.417619	0.00738421	1.7871	0.18128	1	None
3_46619238_T_A	3	46619238	T	A	rs80045772	ENSG00000241186	TDGF1	0.176076	-0.0206745	-0.0368033	0.0187009	0.0355319	0.0125862	9.41541	-0.581857	-2.92411	9.85417e-13	0.56105	0.00369689	1.55387	0.212565	1	None
18_77922913_A_C	18	77922913	A	C	rs2090672	ENSG00000267270	PARD6G-AS1	0.246506	-0.0294214	0.0544956	0.0257577	0.0467741	0.0199227	9.57019	-0.62901	2.73536	4.94715e-13	0.529766	0.00656449	1.4263	0.23237	1	None
3_23150308_C_A	3	23150308	C	A	rs9826624	ENSG00000182247	UBE2E2	0.155082	0.0082397	-0.0432656	0.023176	0.0473926	0.0148158	6.69148	0.173861	-2.92023	1.17001e-08	0.86208	0.00373833	1.38085	0.239957	1	None
7_128580048_A_T	7	128580048	A	T	rs3778751	ENSG00000128604	IRF5	0.206971	-0.0910516	0.0351822	0.0229848	0.0403836	0.0120751	9.00472	-2.25467	2.9136	1.16962e-12	0.0248328	0.00383368	1.33851	0.247297	1	None
12_75785100_C_T	12	75785100	C	T	rs11180483	ENSG00000180481	GLIPR1L2	-0.267046	-0.0439797	0.0461993	0.0201909	0.0508505	0.0166026	-13.2261	-0.864884	2.78265	7.9364e-19	0.387716	0.00569514	1.31865	0.250834	1	None
6_131950487_G_C	6	131950487	G	C	rs3756786	ENSG00000118520	ARG1	-0.453	-0.149428	0.0611346	0.052205	0.0601053	0.0230127	-8.67732	-2.4861	2.65656	4.57063e-12	0.0134255	0.0082948	1.29753	0.254665	1	None
6_54706583_A_G	6	54706583	A	G	rs9396000	ENSG00000224984		1.27486	0.144892	0.100648	0.156933	0.0771929	0.0416482	8.12358	1.87701	2.41662	2.72019e-11	0.0614933	0.0162899	1.28054	0.2578	1	None
1_208128722_G_A	1	208128722	G	A	rs2745967	ENSG00000284237	LINC02767	0.145376	0.0680916	-0.0340221	0.0180755	0.0331822	0.0117439	8.04275	2.05205	-2.89699	1.37867e-11	0.040934	0.00402174	1.26179	0.261312	1	None
7_30289435_T_G	7	30289435	T	G	rs1558578	ENSG00000281404	LINC01176	-0.584794	0.0242379	-0.08338	0.0891966	0.063387	0.0333283	-6.55624	0.38238	-2.50178	1.35318e-08	0.702427	0.0128676	1.25018	0.263518	1	None
7_43987234_G_A	7	43987234	G	A	rs58301995	ENSG00000239556	UPK3BL3P	-0.211046	0.368392	-0.0641572	0.029642	0.0740707	0.0244629	-7.11983	4.97353	-2.62263	6.87771e-09	1.05367e-06	0.00911994	1.24143	0.265195	1	None
22_42659964_G_A	22	42659964	G	A	rs4822099	ENSG00000205702	CYP2D7	1.04753	-0.0148478	0.0788178	0.0688743	0.045228	0.0310291	15.2093	-0.328287	2.54012	2.54885e-23	0.742908	0.0115825	1.22526	0.268331	1	None
11_44087989_G_T	11	44087989	G	T	rs2074038	ENSG00000110455	ACCS	0.565818	0.0227289	0.0674881	0.0530131	0.0481332	0.0259498	10.6732	0.472209	2.60072	1.83399e-16	0.6371	0.0097352	1.22225	0.26892	1	None
6_58362847_C_T	6	58362847	C	T	rs1936255	ENSG00000272541		-0.298159	-0.231686	0.0620632	0.0447044	0.0787779	0.0235981	-6.66957	-2.941	2.63001	5.76495e-09	0.00350704	0.00895788	1.2073	0.271868	1	None
4_15728294_C_G	4	15728294	C	G	rs60913985	ENSG00000214846		0.245084	0.0482752	-0.0706156	0.0353902	0.046478	0.0274706	6.9252	1.03867	-2.57059	2.09867e-09	0.299725	0.0105826	1.18054	0.277245	1	None
8_130733723_T_C	8	130733723	T	C	rs4733557	ENSG00000285108		-0.490633	-0.0578886	-0.043458	0.0463914	0.0546451	0.0158225	-10.576	-1.05936	-2.74659	7.63568e-16	0.290294	0.00639722	0.976124	0.323158	1	None
5_140564263_C_T	5	140564263	C	T	rs17844666	ENSG00000120322	PCDHB8	0.126813	0.0376773	-0.028838	0.0158808	0.0253054	0.0100154	7.98531	1.48891	-2.87937	4.38392e-11	0.137457	0.00424691	0.842123	0.35879	1	None
11_68703264_G_A	11	68703264	G	A	rs596948	ENSG00000250508	LINC02701	-0.081834	-0.0352122	0.0225155	0.0100586	0.02294	0.00759033	-8.13573	-1.53497	2.96634	1.09792e-10	0.125726	0.00323219	0.774916	0.3787	1	None
10_81862756_G_A	10	81862756	G	A	rs117394476	ENSG00000230091	TMEM254-AS1	0.412034	-0.0057674	0.0603533	0.0538406	0.0446053	0.0238238	7.65285	-0.129298	2.53332	1.63576e-10	0.897202	0.0117932	0.737732	0.390388	1	None
19_29757697_G_A	19	29757697	G	A	rs2193516	ENSG00000287272		-0.0742764	-0.0421922	0.0181964	0.0106186	0.0191277	0.00595207	-6.99495	-2.20581	3.05715	3.13153e-09	0.0280854	0.00242441	0.686716	0.407284	1	None
12_56384804_G_A	12	56384804	G	A	rs705699	ENSG00000139531	SUOX	-0.124625	-0.0733487	-0.0274666	0.0165603	0.0341732	0.00959181	-7.5255	-2.14638	-2.86354	2.43772e-10	0.0325596	0.0044561	0.667671	0.413865	1	None
8_49697516_T_C	8	49697516	T	C	rs4873289	ENSG00000034239	EFCAB1	0.241453	0.0693043	-0.0439486	0.0328885	0.0557249	0.0165139	7.34158	1.24368	-2.66131	1.30128e-09	0.214513	0.00818453	0.651574	0.419551	1	None
1_147129786_G_A	1	147129786	G	A	rs12145385	ENSG00000162836	ACP6	-0.335186	-0.0805022	0.0498551	0.0346974	0.0486393	0.0190713	-9.66027	-1.65508	2.61414	2.46663e-13	0.0988789	0.00938993	0.623992	0.429568	1	None
20_32709089_G_A	20	32709089	G	A	rs543069395	ENSG00000287853		0.454886	0.246924	-0.0601702	0.0626567	0.0733405	0.0239847	7.25997	3.36682	-2.50869	8.62282e-10	0.000857009	0.0126453	0.610244	0.434696	1	None
11_72462634_A_G	11	72462634	A	G	rs7122044	ENSG00000245148	ARAP1-AS2	0.0658842	0.00217451	0.025619	0.0100568	0.0247461	0.00889465	6.55121	0.0878728	2.88027	4.6509e-08	0.930034	0.00422892	0.608535	0.43534	1	None
13_50192488_G_A	13	50192488	G	A	rs7326010	ENSG00000136144	RCBTB1	0.136745	-0.136686	0.0384371	0.0194489	0.045395	0.0141093	7.031	-3.01103	2.72425	9.2677e-09	0.0027991	0.00678244	0.586682	0.443705	1	None
1_152881649_T_C	1	152881649	T	C	rs11205130	ENSG00000163207	IVL	-0.937742	-0.0180602	0.0991025	0.112039	0.0724596	0.0446103	-8.36978	-0.249245	2.22152	1.06794e-11	0.80333	0.0270688	0.529525	0.466807	1	None
5_56205357_A_G	5	56205357	A	G	rs185220	ENSG00000155542	SETD9	0.641842	-0.0800044	0.0436874	0.0301182	0.0530174	0.0165826	21.3108	-1.50902	2.63454	1.41051e-30	0.132243	0.00882274	0.5272	0.467786	1	None
20_25871074_G_A	20	25871074	G	A	rs6037264	ENSG00000175170	FAM182B	-0.596358	0.102893	-0.0561893	0.0475762	0.0685268	0.0223841	-12.5348	1.50151	-2.51023	8.77606e-19	0.134223	0.0125778	0.499351	0.479785	1	None
22_24108756_T_C	22	24108756	T	C	rs131441	ENSG00000128218	VPREB3	-0.309316	-0.227692	0.0668828	0.0372539	0.0795439	0.0276273	-8.3029	-2.86247	2.42089	4.77622e-11	0.00446484	0.0160076	0.482309	0.487378	1	None
20_31425069_A_G	20	31425069	A	G	rs410488	ENSG00000101367	MAPRE1	0.110343	0.0389432	-0.0197827	0.0141405	0.02146	0.00669703	7.80332	1.81469	-2.95395	2.08952e-10	0.0704966	0.0033798	0.455359	0.499801	1	None
12_10531896_C_T	12	10531896	C	T	rs2255364	ENSG00000245648	KLRK1-AS1	0.664394	-0.186608	0.0829966	0.0540141	0.093592	0.0360917	12.3004	-1.99384	2.2996	2.5733e-15	0.0469745	0.0221285	0.453759	0.500555	1	None
19_2356277_A_G	19	2356277	A	G	rs62119754	ENSG00000130332	LSM7	0.111523	-0.0584687	0.0261234	0.0140113	0.0291373	0.0090964	7.95951	-2.00666	2.87184	1.74712e-10	0.0455963	0.0043484	0.444299	0.505055	1	None
4_185458566_A_G	4	185458566	A	G	rs13111483	ENSG00000271538	LINC02427	-0.0480225	-0.0618097	0.0157574	0.0067283	0.0161653	0.0051726	-7.13738	-3.8236	3.04631	7.486e-10	0.000156801	0.00249838	0.403428	0.525324	1	None
19_3762698_C_T	19	3762698	C	T	rs13960	ENSG00000183617	MRPL54	0.189343	0.00597658	-0.0266551	0.0158318	0.0311857	0.00945636	11.9597	0.191645	-2.81874	7.5796e-17	0.848135	0.00510749	0.389966	0.532318	1	None
20_43853153_T_G	20	43853153	T	G	rs2071651	ENSG00000124107	SLPI	0.45088	0.353888	0.072581	0.0615971	0.0904866	0.0306863	7.31982	3.91094	2.36526	1.12194e-09	0.000111621	0.0186063	0.387521	0.533605	1	None
3_156532145_T_A	3	156532145	T	A	rs12492804	ENSG00000240875	LINC00886	-0.28947	-0.116835	0.0516621	0.0361955	0.0664362	0.0203502	-7.99739	-1.75861	2.53866	9.21127e-11	0.0795739	0.0116129	0.366869	0.544716	1	None
13_101285639_G_A	13	101285639	G	A	rs4772322	ENSG00000125247	TMTC4	0.156072	0.0208823	-0.0385362	0.022711	0.0416671	0.0145803	6.87207	0.50117	-2.64303	3.04018e-09	0.616578	0.00859913	0.311396	0.576825	1	None
6_110737247_C_T	6	110737247	C	T	rs9374176	ENSG00000203797	DDO	0.126568	0.0371017	-0.0314474	0.0169505	0.0383379	0.0114889	7.46693	0.967755	-2.7372	4.43965e-10	0.333857	0.00652693	0.296829	0.585877	1	None
3_58564699_C_A	3	58564699	C	A	rs9812469	ENSG00000168309	FAM107A	0.421736	0.0819199	-0.0523952	0.0429256	0.0706207	0.0209726	9.82481	1.16	-2.49827	7.84622e-14	0.246914	0.0129989	0.285949	0.592828	1	None
1_153632852_C_A	1	153632852	C	A	rs6427640	ENSG00000271853		-0.385949	-0.0313931	0.0410148	0.0279672	0.05819	0.015761	-13.8	-0.539493	2.60229	5.34826e-19	0.589904	0.00968985	0.250657	0.616613	1	None
3_128001515_G_C	3	128001515	G	C	rs7374227	ENSG00000132394	EEFSEC	-2.03834	-0.125741	0.0573143	0.0573079	0.0667642	0.0235086	-35.5682	-1.88336	2.43801	2.61656e-46	0.0605343	0.0153149	0.21311	0.644341	1	None
5_149853527_A_G	5	149853527	A	G	rs76993613	ENSG00000254333	NDST1-AS1	0.828395	-0.0759014	-0.0786013	0.0387052	0.0712427	0.035375	21.4027	-1.06539	-2.22194	6.61576e-65	0.287457	0.0269469	0.0687905	0.793106	1	None
13_115008388_T_C	13	115008388	T	C	rs7994573	ENSG00000130177	CDC16	0.164904	-0.00713003	0.0196474	0.0135749	0.0213045	0.00685215	12.1477	-0.334673	2.86733	9.37168e-17	0.738084	0.00442079	0.0169838	0.896312	1	None
1_213032568_T_A	1	213032568	T	A	rs12023052	ENSG00000198468	FLVCR1-DT	0.737566	-0.0226046	0.00160204	0.0253459	0.0494691	0.0145612	29.1	-0.456944	0.110021	5.94517e-36	0.648009	0.91246	0	1	1	None
1_110065752_C_A	1	110065752	C	A	rs528077	ENSG00000181754	AMIGO1	0.335331	0.0402717	-0.00334599	0.0212681	0.0349934	0.0116672	15.7668	1.15084	-0.286785	1.63739e-22	0.250644	0.774463	0	1	1	None
1_75881030_T_G	1	75881030	T	G	rs1249801	ENSG00000137968	SLC44A5	-1.02575	0.0205506	-0.024554	0.0687009	0.0739208	0.021673	-14.9307	0.278009	-1.13293	9.22537e-22	0.781197	0.258152	0	1	1	None
1_206677765_G_A	1	206677765	G	A	rs6693843	ENSG00000261000		0.510581	0.0104036	0.0123938	0.0351303	0.071217	0.0211204	14.5339	0.146083	0.586817	1.52188e-21	0.883944	0.557735	0	1	1	None
1_37939094_C_T	1	37939094	C	T	rs6681785	ENSG00000233621	ZC3H12A-DT	-0.374796	0.0629443	0.0242837	0.028357	0.037825	0.0137665	-13.217	1.66409	1.76398	5.14841e-19	0.0970605	0.0787262	0	1	1	None
1_28241083_G_A	1	28241083	G	A	rs17185052	ENSG00000117748	RPA2	0.42186	0.0796999	-0.0375223	0.0304445	0.035239	0.0219369	13.8567	2.26169	-1.71047	5.86017e-18	0.024359	0.0881149	0	1	1	None
1_1335302_C_T	1	1335302	C	T	rs1240707	ENSG00000235098	ANKRD65	-0.520028	0.0806593	0.0295847	0.0437125	0.0461375	0.0230987	-11.8966	1.74824	1.28079	7.26828e-18	0.0813496	0.201199	0	1	1	None
1_53073556_CT_C	1	53073556	CT	C	rs1553249735	ENSG00000116157	GPX7	-0.387504	-0.0893946	0.0213952	0.0314058	0.0432649	0.0131478	-12.3386	-2.06621	1.62728	5.18492e-18	0.0396244	0.104739	0	1	1	None
1_233070803_T_C	1	233070803	T	C	rs12410594	ENSG00000135778	NTPCR	-0.478966	-0.0163428	0.00922672	0.041589	0.0316206	0.0151896	-11.5167	-0.516842	0.607438	1.40626e-16	0.605642	0.544025	0	1	1	None
1_21785287_T_C	1	21785287	T	C	rs6666997	ENSG00000142794	NBPF3	-0.398852	0.031958	0.0129971	0.0357181	0.0494994	0.0161452	-11.1667	0.645624	0.805013	4.75486e-16	0.518996	0.421441	0	1	1	None
1_39492462_C_T	1	39492462	C	T	rs3768324	ENSG00000168653	NDUFS5	-0.22771	-0.00628558	0.00134034	0.0204899	0.025	0.00837613	-11.1133	-0.251424	0.160019	6.28942e-16	0.801648	0.872972	0	1	1	None
1_224400175_A_G	1	224400175	A	G	rs6682292	ENSG00000232628		-0.595541	-0.188055	0.0399861	0.0563486	0.0808874	0.0240924	-10.5689	-2.32489	1.6597	1.08284e-15	0.0207133	0.0979783	0	1	1	None
1_153632852_C_A	1	153632852	C	A	rs6427640	ENSG00000272030		-0.291095	-0.0575725	0.0288771	0.0262774	0.0684916	0.0188302	-11.0777	-0.840578	1.53355	2.48617e-15	0.40118	0.126083	0	1	1	None
1_85044958_C_T	1	85044958	C	T	rs7515928	ENSG00000117151	CTBS	0.251026	-0.0249388	0.00549671	0.0216342	0.029906	0.0183104	11.6032	-0.833905	0.300196	4.25774e-15	0.40493	0.764217	0	1	1	None
1_90226801_G_A	1	90226801	G	A	rs520045	ENSG00000231613		-0.28262	0.019128	0.0149501	0.0253443	0.0602805	0.0172937	-11.1512	0.317316	0.864479	3.75513e-15	0.751199	0.387949	0	1	1	None
1_152748253_G_A	1	152748253	G	A	rs12239774	ENSG00000186226	LCE1E	-1.06642	0.109106	0.0564925	0.102902	0.10146	0.031278	-10.3635	1.07536	1.80614	4.37761e-15	0.283079	0.0719137	0	1	1	None
1_201374677_A_C	1	201374677	A	C	rs2799680	ENSG00000159173	TNNI1	-0.168045	0.0112159	0.00446028	0.0172421	0.039682	0.0115285	-9.74622	0.282645	0.386892	1.35225e-13	0.777622	0.699079	0	1	1	None
1_145556986_C_T	1	145556986	C	T	rs56110740	ENSG00000198483	ANKRD35	-0.341426	-0.015442	0.00741922	0.0346204	0.0488125	0.0159281	-9.862	-0.316353	0.465795	9.29658e-14	0.751942	0.6417	0	1	1	None
1_119621894_T_C	1	119621894	T	C	rs7525871	ENSG00000231365	WARS2-AS1	-0.1868	0.012048	0.00184171	0.0200845	0.0396112	0.0155577	-9.30071	0.304156	0.118379	1.3232e-13	0.761196	0.905837	0	1	1	None
1_7911302_C_T	1	7911302	C	T	rs3753500	ENSG00000049247	UTS2	0.811046	0.0886649	0.0611366	0.0915981	0.0992279	0.042211	8.85441	0.893549	1.44836	1.40495e-12	0.372205	0.148454	0	1	1	None
1_212681049_G_A	1	212681049	G	A	rs59996156	ENSG00000288007		0.0757278	-0.0141534	-0.00670351	0.0101495	0.018177	0.0101932	7.46125	-0.778643	-0.657644	7.26945e-13	0.436733	0.511214	0	1	1	None
1_236711886_C_T	1	236711886	C	T	rs1041941	ENSG00000116977	LGALS8	0.149068	-0.104073	0.0172205	0.0161918	0.0327287	0.0095721	9.20636	-3.17986	1.79903	4.12169e-13	0.00161258	0.0729221	0	1	1	None
1_24519437_C_A	1	24519437	C	A	rs59960858	ENSG00000185436	IFNLR1	-0.24837	-0.00192205	0.00424822	0.0248612	0.0396824	0.0172484	-9.99028	-0.048436	0.246296	9.95759e-13	0.961397	0.805603	0	1	1	None
1_183559704_A_C	1	183559704	A	C	rs2274065	ENSG00000116701	NCF2	-0.377388	0.0624001	-0.0500959	0.0389539	0.0481718	0.0239589	-9.68808	1.29536	-2.09092	2.27572e-13	0.196095	0.0372843	0	1	1	None
1_202827191_G_A	1	202827191	G	A	rs6663182	ENSG00000214796	TUBA5P	-0.257918	0.057306	-0.0348089	0.0289103	0.0619057	0.0214031	-8.92131	0.925698	-1.62635	1.65777e-12	0.355262	0.104821	0	1	1	None
1_118036420_A_G	1	118036420	A	G	rs1290543	ENSG00000198162	MAN1A2	-0.126382	-0.00108574	-0.00692258	0.0171388	0.0389377	0.0136424	-7.37401	-0.027884	-0.50743	1.2809e-12	0.977771	0.612183	0	1	1	None
1_107573565_A_G	1	107573565	A	G	rs2335077	ENSG00000198890	PRMT6	-0.262583	-0.0399408	-0.0184327	0.028038	0.0363039	0.0134711	-9.36526	-1.10018	-1.36832	1.47153e-12	0.272095	0.172224	0	1	1	None
1_111992095_C_T	1	111992095	C	T	rs1264899	ENSG00000260948		-0.121871	-0.0538378	-5.37979e-05	0.0137325	0.0299814	0.00931216	-8.87462	-1.79571	-0.00577716	1.35765e-12	0.0734329	0.995394	0	1	1	None
1_166827224_G_A	1	166827224	G	A	rs6675750	ENSG00000225171	DUTP6	0.260577	-0.0697599	-0.0510578	0.0278455	0.0702104	0.0244497	9.35796	-0.993582	-2.08828	3.17228e-12	0.321159	0.0375223	0	1	1	None
1_48683851_C_T	1	48683851	C	T	rs960721	ENSG00000272491		0.143308	-0.0235363	-0.017975	0.0156569	0.0358484	0.0111882	9.15303	-0.656552	-1.6066	2.31293e-12	0.511915	0.109083	0	1	1	None
1_155520144_T_C	1	155520144	T	C	rs11264380	ENSG00000225855	RUSC1-AS1	0.268713	-0.10705	0.0361477	0.0286401	0.0487726	0.0158633	9.38241	-2.19488	2.2787	9.35689e-12	0.0288557	0.0233268	0	1	1	None
1_227073669_C_CAAG	1	227073669	C	CAAG	rs1661337158	ENSG00000143801	PSEN2	0.149387	-0.0771164	0.00798732	0.0174982	0.0377275	0.0117531	8.53725	-2.04403	0.679595	1.30031e-11	0.0417264	0.49723	0	1	1	None
1_23752470_T_C	1	23752470	T	C	rs1198426	ENSG00000204219	TCEA3	0.225361	0.0131959	0.0219968	0.0259888	0.0382759	0.0136149	8.67147	0.344756	1.61565	1.16873e-11	0.730498	0.107172	0	1	1	None
1_43310639_A_G	1	43310639	A	G	rs12406279	ENSG00000164010	ERMAP	-0.176361	0.00893102	0.00955177	0.0203547	0.0300002	0.011309	-8.66439	0.297699	0.844616	9.7839e-12	0.766119	0.398957	0	1	1	None
1_119555146_G_T	1	119555146	G	T	rs2645303	ENSG00000116874	WARS2	-0.199189	0.0198374	0.0279312	0.0239771	0.0466094	0.0143592	-8.30746	0.425609	1.94517	1.4835e-11	0.670666	0.052608	0	1	1	None
1_25816847_T_C	1	25816847	T	C	rs72660960	ENSG00000187010	RHD	-0.391861	-0.0252808	0.00691225	0.0476221	0.0490276	0.0145663	-8.22856	-0.515644	0.474537	1.98317e-11	0.606473	0.635468	0	1	1	None
1_159859392_C_T	1	159859392	C	T	rs4656856	ENSG00000272668		0.227609	0.0113317	-0.00150293	0.0276583	0.0410941	0.0127739	8.22934	0.275749	-0.117656	4.11627e-11	0.782915	0.906414	0	1	1	None
1_161159147_C_T	1	161159147	C	T	rs4233366	ENSG00000158869	FCER1G	0.294835	0.119059	-0.0325456	0.0363876	0.0469097	0.0159144	8.10261	2.53804	-2.04504	3.91761e-11	0.0116187	0.0416719	0	1	1	None
1_41000044_G_C	1	41000044	G	C	rs6676501	ENSG00000238287	EXO5-DT	-0.142319	-0.083143	0.00618009	0.0170099	0.0482019	0.0143274	-8.36684	-1.72489	0.431347	6.07454e-11	0.085479	0.666496	0	1	1	None
1_85399781_A_C	1	85399781	A	C	rs12124212	ENSG00000153898	MCOLN2	-0.265397	-0.101433	-0.0278529	0.0350531	0.0655608	0.0224159	-7.57128	-1.54716	-1.24255	1.58953e-10	0.122758	0.214905	0	1	1	None
1_1503928_G_A	1	1503928	G	A	rs7550471	ENSG00000160075	SSU72	0.0883218	-0.043808	0.00326509	0.0111071	0.0223157	0.00643563	7.95185	-1.9631	0.507346	2.0384e-10	0.0504579	0.612266	0	1	1	None
1_200964282_C_G	1	200964282	C	G	rs10920085	ENSG00000163362	INAVA	0.161006	0.00533922	0.00177321	0.0208735	0.0362163	0.0108103	7.71342	0.147426	0.164029	2.19822e-10	0.882887	0.869811	0	1	1	None
1_17560195_C_T	1	17560195	C	T	rs35408430	ENSG00000142623	PADI1	-0.443886	-0.477651	-0.00814208	0.0565712	0.102918	0.0363783	-7.84649	-4.64106	-0.223817	8.62345e-11	4.97743e-06	0.823036	0	1	1	None
1_231377761_A_G	1	231377761	A	G	rs822625	ENSG00000116906	GNPAT	-0.109554	0.0128395	0.0103826	0.0143434	0.0311159	0.00980898	-7.6379	0.412634	1.05848	3.10781e-10	0.68014	0.290601	0	1	1	None
1_238650133_C_T	1	238650133	C	T	rs12035663	ENSG00000215808	LINC01139	0.555371	0.0916406	0.0478313	0.0786003	0.0906796	0.0314582	7.06577	1.0106	1.52047	1.0792e-09	0.312981	0.129392	0	1	1	None
1_113687964_G_A	1	113687964	G	A	rs4630126	ENSG00000198799	LRIG2	0.220677	-0.0519647	-0.0247783	0.0309075	0.044904	0.0174954	7.13993	-1.15724	-1.41627	8.10622e-10	0.247991	0.157623	0	1	1	None
1_173892660_A_C	1	173892660	A	C	rs9425773	ENSG00000117601	SERPINC1	0.0988299	0.00317484	0.0264799	0.0139754	0.0316308	0.010929	7.07168	0.100372	2.42289	4.01237e-09	0.920111	0.0159246	0	1	1	None
1_85733929_C_T	1	85733929	C	T	rs2252408	ENSG00000223653	BCL10-AS1	-0.159696	-0.0353378	0.0179968	0.0207465	0.0547536	0.0163821	-7.69749	-0.645397	1.09857	6.61605e-10	0.519107	0.272759	0	1	1	None
1_91998437_T_TA	1	91998437	T	TA	rs1571350866	ENSG00000097046	CDC7	-0.214693	0.00147078	0.000372677	0.029519	0.0495013	0.013767	-7.27304	0.029712	0.0270703	1.15459e-09	0.976315	0.978421	0	1	1	None
1_201440213_C_T	1	201440213	C	T	rs3753992	ENSG00000174307	PHLDA3	0.21761	-0.0385148	0.0301444	0.0317942	0.0394987	0.0152838	6.84434	-0.975091	1.97231	3.59126e-09	0.330237	0.0494598	0	1	1	None
1_153282796_C_A	1	153282796	C	A	rs3006472	ENSG00000159527	PGLYRP3	-0.198926	0.0069617	0.0116733	0.0272356	0.0392078	0.0130166	-7.30389	0.177559	0.896802	9.36984e-10	0.859181	0.370526	0	1	1	None
1_113083439_C_T	1	113083439	C	T	rs10745330	ENSG00000007341	ST7L	0.106133	0.035929	0.00550776	0.014346	0.0377274	0.0120218	7.39813	0.952331	0.458149	9.24443e-10	0.341643	0.647139	0	1	1	None
1_38455891_G_C	1	38455891	G	C	rs4360494	ENSG00000183386	FHL3	-0.136073	-0.0263726	-0.0166777	0.0182739	0.0353741	0.0108455	-7.44631	-0.745534	-1.53775	6.14188e-10	0.456478	0.12507	0	1	1	None
1_55434648_G_A	1	55434648	G	A	rs2317951	ENSG00000143001	TMEM61	0.215919	-0.0386887	-0.00746586	0.0298966	0.0518905	0.0178211	7.22219	-0.745585	-0.418934	1.55824e-09	0.456441	0.675544	0	1	1	None
1_214458735_G_C	1	214458735	G	C	rs6419473	ENSG00000228470		-0.135403	0.00177159	-0.00449231	0.0221693	0.0583723	0.0182912	-6.10766	0.0303499	-0.245599	2.77105e-09	0.975806	0.806141	0	1	1	None
1_108743059_G_C	1	108743059	G	C	rs663045	ENSG00000260879		0.077711	-0.00749311	0.00633022	0.0109628	0.0237007	0.00731546	7.0886	-0.316156	0.865321	2.89656e-09	0.75208	0.387504	0	1	1	None
1_152168717_G_A	1	152168717	G	A	rs35058813	ENSG00000237975	FLG-AS1	0.264808	0.032724	-0.00127689	0.0373117	0.0674857	0.0268701	7.09719	0.484903	-0.0475208	1.86627e-09	0.628062	0.962127	0	1	1	None
1_36884473_A_G	1	36884473	A	G	rs57413616	ENSG00000116885	OSCP1	0.162061	-0.00788939	-0.0151769	0.0221898	0.0465096	0.0155983	7.30337	-0.169629	-0.972983	1.80164e-09	0.865404	0.331292	0	1	1	None
1_45292866_G_A	1	45292866	G	A	rs2295996	ENSG00000142959	BEST4	-0.120707	-0.0231552	0.0262915	0.0165683	0.0339506	0.0129273	-7.28542	-0.682025	2.0338	1.99897e-09	0.495689	0.0427614	0	1	1	None
1_155713650_T_G	1	155713650	T	G	rs10908481	ENSG00000203761	MSTO2P	-0.176678	-0.0337956	0.00122611	0.0246226	0.0454685	0.0138479	-7.17543	-0.743276	0.0885415	2.74948e-09	0.457837	0.929501	0	1	1	None
1_209608020_C_A	1	209608020	C	A	rs6690362	ENSG00000230937	MIR205HG	0.187343	0.205473	-0.0201271	0.0253487	0.0521075	0.0148203	7.39064	3.94325	-1.35807	1.70737e-09	9.81264e-05	0.175397	0	1	1	None
1_3570883_C_T	1	3570883	C	T	rs6697769	ENSG00000116213	WRAP73	0.125989	-0.0381961	0.00536551	0.0184437	0.0369295	0.0121998	6.83102	-1.0343	0.439802	6.03254e-09	0.301742	0.660365	0	1	1	None
1_26497340_A_C	1	26497340	A	C	rs8768	ENSG00000142684	ZNF593	-0.214745	0.0274231	-0.0145299	0.0298476	0.0495016	0.0175506	-7.19472	0.553985	-0.827888	4.87861e-09	0.57996	0.408353	0	1	1	None
1_1335302_C_T	1	1335302	C	T	rs1240707	ENSG00000225905	ANKRD65-AS1	-0.269082	-0.0800013	0.0296774	0.037829	0.0615889	0.0316958	-7.11312	-1.29896	0.93632	3.88339e-09	0.194905	0.349778	0	1	1	None
1_47280859_G_A	1	47280859	G	A	rs2297810	ENSG00000142973	CYP4B1	-0.561757	0.1709	0.00351597	0.0821167	0.101996	0.0423397	-6.84095	1.67556	0.0830418	5.60511e-09	0.0947805	0.93387	0	1	1	None
1_109473527_C_T	1	109473527	C	T	rs12743716	ENSG00000121957	GPSM2	0.217183	0.152443	-0.0206306	0.0317483	0.0433655	0.0142169	6.84078	3.51532	-1.45113	5.45228e-09	0.000502871	0.147739	0	1	1	None
1_180154248_G_C	1	180154248	G	C	rs3820306	ENSG00000116260	QSOX1	-0.243186	0.16845	-0.0276038	0.0339758	0.0525904	0.022411	-7.15762	3.20306	-1.23171	3.85132e-09	0.00149121	0.218951	0	1	1	None
1_201125326_T_C	1	201125326	T	C	rs7542768	ENSG00000116857	TMEM9	0.12325	0.0217641	0.00699967	0.0169062	0.0273179	0.00886842	7.2902	0.796697	0.78928	9.98374e-09	0.426214	0.430566	0	1	1	None
2_242132_G_A	2	242132	G	A	rs17713568	ENSG00000035115	SH3YL1	-0.602386	-0.0540513	-0.00655286	0.0320608	0.0362064	0.0108268	-18.7889	-1.49287	-0.605243	1.92931e-27	0.136508	0.545482	0	1	1	None
2_61393890_G_T	2	61393890	G	T	rs12999245	ENSG00000237651	C2orf74	0.622225	-0.0920253	0.0436693	0.0372294	0.0513904	0.0190113	16.7133	-1.79071	2.29703	1.82951e-24	0.0742791	0.0222866	0	1	1	None
2_74345370_C_G	2	74345370	C	G	rs60705299	ENSG00000217702		0.370167	0.0434195	-0.0286018	0.0249114	0.0458585	0.0189061	14.8593	0.946814	-1.51283	5.32495e-21	0.34441	0.131256	0	1	1	None
2_201736734_T_C	2	201736734	T	C	rs7606251	ENSG00000240344	PPIL3	-0.362564	0.0186717	0.0282071	0.0241896	0.0376541	0.0145981	-14.9884	0.495874	1.93224	9.20289e-21	0.620305	0.0541735	0	1	1	None
2_219154781_G_A	2	219154781	G	A	rs992157	ENSG00000261338		0.260823	0.042707	-0.020438	0.0189264	0.0362319	0.0120831	13.781	1.17871	-1.69145	9.38731e-19	0.239349	0.0916994	0	1	1	None
2_128125615_C_G	2	128125615	C	G	rs11684068	ENSG00000236682	MAP3K2-DT	-0.444971	0.0807454	0.004377	0.0352198	0.0638126	0.0216015	-12.6341	1.26535	0.202625	4.09896e-18	0.206617	0.839556	0	1	1	None
2_85823632_C_T	2	85823632	C	T	rs2232745	ENSG00000168894	RNF181	-0.315596	0.00192458	-0.0180424	0.0288348	0.0245618	0.0140103	-10.945	0.0783567	-1.28779	1.38323e-16	0.937591	0.198699	0	1	1	None
2_75939781_C_T	2	75939781	C	T	rs112846031	ENSG00000115364	MRPL19	-0.17888	-0.0150064	0.0136071	0.0154462	0.0305112	0.0117535	-11.5809	-0.491832	1.15771	5.86078e-17	0.623158	0.247804	0	1	1	None
2_242294913_A_G	2	242294913	A	G	rs3755397	ENSG00000168385	SEPTIN2	0.253493	0.0239499	-0.00410558	0.0215299	0.0177195	0.0111404	11.774	1.35161	-0.36853	1.30131e-16	0.17742	0.712734	0	1	1	None
2_217126643_C_A	2	217126643	C	A	rs57212054	ENSG00000260804	LINC01963	0.548479	-0.0101163	-0.0234021	0.0460172	0.0337552	0.0237985	11.919	-0.299696	-0.983346	5.93676e-17	0.764599	0.326262	0	1	1	None
2_3609064_G_A	2	3609064	G	A	rs12629	ENSG00000234171	RNASEH1-DT	-0.314224	-0.0696714	0.0137326	0.027579	0.0456892	0.0166904	-11.3936	-1.5249	0.822783	1.21317e-16	0.128224	0.41124	0	1	1	None
2_132508152_A_G	2	132508152	A	G	rs1821705	ENSG00000287071	CDRT15P4	-0.231376	-0.0190795	0.0201818	0.0212886	0.0516977	0.0142255	-10.8685	-0.369058	1.4187	7.91735e-16	0.712317	0.156914	0	1	1	None
2_203337001_A_G	2	203337001	A	G	rs12468226	ENSG00000273456		0.228737	-0.00223078	0.0394283	0.0284496	0.0490866	0.0235104	8.04005	-0.0454459	1.67706	1.51429e-14	0.963779	0.0944526	0	1	1	None
2_114493509_CT_C	2	114493509	CT	C		ENSG00000227359		0.403107	-0.0709307	0.033897	0.037194	0.0645347	0.0257229	10.8379	-1.09911	1.31777	2.98953e-14	0.2725	0.188504	0	1	1	None
2_113790260_C_G	2	113790260	C	G	rs11123156	ENSG00000136696	IL36B	-0.493599	-0.093033	0.034025	0.0482976	0.0710841	0.0202582	-10.2199	-1.30877	1.67956	1.52919e-14	0.191584	0.0940751	0	1	1	None
2_242916869_A_G	2	242916869	A	G	rs66921654	ENSG00000237940	LINC01238	-0.328565	-0.101235	0.0287212	0.0320158	0.0682286	0.0196255	-10.2626	-1.48377	1.46346	5.71014e-14	0.138803	0.144331	0	1	1	None
2_20142744_G_A	2	20142744	G	A	rs10208878	ENSG00000183891	TTC32	0.364971	-0.0354434	0.0392207	0.0363354	0.0488008	0.0229598	10.0445	-0.726288	1.70824	2.10187e-13	0.468165	0.0885186	0	1	1	None
2_242695900_T_C	2	242695900	T	C	rs6733823	ENSG00000180902	D2HGDH	-0.258508	0.0231221	0.000371839	0.0286663	0.0399553	0.0111449	-9.01782	0.578699	0.0333641	3.60716e-13	0.563207	0.973406	0	1	1	None
2_43561985_A_G	2	43561985	A	G	rs72790903	ENSG00000234936		0.317281	0.00460865	-0.0350574	0.0422526	0.0732275	0.0380973	7.50915	0.062936	-0.920208	5.31608e-13	0.949855	0.358119	0	1	1	None
2_28852855_G_T	2	28852855	G	T	rs4555300	ENSG00000230730		0.337424	0.0180955	-0.0553894	0.0359456	0.0671248	0.0247667	9.38708	0.26958	-2.23645	2.70498e-13	0.787647	0.0259746	0	1	1	None
2_132256059_CTG_C	2	132256059	CTG	C	rs1011231516	ENSG00000152117	SMPD4BP	-0.296233	0.028018	-0.0216141	0.0325811	0.0279436	0.00969792	-9.09219	1.00266	-2.22874	1.41645e-12	0.316828	0.0265986	0	1	1	None
2_74345370_C_G	2	74345370	C	G	rs60705299	ENSG00000257800	FNBP1P1	0.122852	-0.0498911	-0.023071	0.0121542	0.0242032	0.00998098	10.1078	-2.06134	-2.3115	2.52231e-13	0.0400507	0.0214186	0	1	1	None
2_113981022_G_A	2	113981022	G	A	rs6707386	ENSG00000189223	PAX8-AS1	-1.12722	-0.181547	0.024981	0.125414	0.107211	0.0366193	-8.98801	-1.69336	0.682182	8.13901e-13	0.0914449	0.495673	0	1	1	None
2_240956982_G_A	2	240956982	G	A	rs6732752	ENSG00000130414	NDUFA10	-0.202985	-0.0087851	0.0130669	0.0226167	0.0254102	0.0105622	-8.97501	-0.345732	1.23714	1.6989e-12	0.729769	0.216955	0	1	1	None
2_85546052_A_G	2	85546052	A	G	rs1053561	ENSG00000152291	TGOLN2	-0.11212	-0.0474472	-0.0168834	0.0115984	0.0284624	0.00842034	-9.6669	-1.66702	-2.00507	7.66038e-13	0.0964423	0.0457622	0	1	1	None
2_3481857_G_T	2	3481857	G	T	rs4641971	ENSG00000225234	TRAPPC12-AS1	-0.233882	-0.0798215	0.0382025	0.0282453	0.0555214	0.0179406	-8.28038	-1.43767	2.12939	8.95495e-12	0.151459	0.0339652	0	1	1	None
2_113981022_G_A	2	113981022	G	A	rs6707386	ENSG00000125618	PAX8	-0.822146	0.0147109	-0.0404951	0.0967939	0.100945	0.0345889	-8.49378	0.145732	-1.17075	5.57851e-12	0.88423	0.242648	0	1	1	None
2_218617622_G_A	2	218617622	G	A	rs80352669	ENSG00000231672	DIRC3	1.15441	-0.0835285	0.111836	0.135442	0.0731259	0.059708	8.52325	-1.14226	1.87306	4.7564e-12	0.254242	0.062078	0	1	1	None
2_28644670_G_C	2	28644670	G	C	rs7559046	ENSG00000270210		0.173897	-0.00804507	0.0310177	0.0237753	0.0655774	0.0203753	7.31418	-0.122681	1.52232	1.88406e-12	0.902433	0.128862	0	1	1	None
2_3493560_A_G	2	3493560	A	G	rs13003003	ENSG00000171853	TRAPPC12	0.206424	-0.0673934	-0.0141952	0.0235638	0.036288	0.0115772	8.76022	-1.85718	-1.22614	1.7715e-12	0.0641991	0.221078	0	1	1	None
2_200632991_A_G	2	200632991	A	G	rs1523816	ENSG00000226124	FTCDNL1	-0.375723	0.028486	-0.00855549	0.0445199	0.0671323	0.024628	-8.43945	0.424326	-0.347389	6.87663e-12	0.671605	0.728527	0	1	1	None
2_159676116_C_T	2	159676116	C	T	rs10207728	ENSG00000251491	OR7E28P	-0.606327	-0.112865	0.0280776	0.0765279	0.0673089	0.0197072	-7.92295	-1.67683	1.42474	5.93802e-11	0.0946536	0.155313	0	1	1	None
2_29060630_T_A	2	29060630	T	A	rs61226201	ENSG00000171103	TRMT61B	0.156513	-0.0725269	-0.00489821	0.0193496	0.0469546	0.0144203	8.08868	-1.54462	-0.339674	2.3274e-11	0.123372	0.734315	0	1	1	None
2_113219906_C_T	2	113219906	C	T	rs13390931	ENSG00000169629	RGPD8	0.277492	-0.100403	-0.00120856	0.0343046	0.0411465	0.0146771	8.08906	-2.44014	-0.0823436	3.98432e-11	0.0152303	0.934426	0	1	1	None
2_179351321_T_TCTTA	2	179351321	T	TCTTA		ENSG00000116095	PLEKHA3	-0.241578	0.0750702	0.00938367	0.0309162	0.0557919	0.020818	-7.81395	1.34554	0.450747	1.19416e-10	0.179355	0.652463	0	1	1	None
2_73641364_C_T	2	73641364	C	T	rs6755241	ENSG00000163016	ALMS1P1	0.0947272	0.00252618	-0.0187492	0.012455	0.0209714	0.00777114	7.60555	0.120459	-2.41267	4.2927e-10	0.904192	0.0163766	0	1	1	None
2_9988795_C_CAA	2	9988795	C	CAA	rs921127523	ENSG00000269973		0.206814	-0.0317325	0.00492398	0.0272767	0.028408	0.0103455	7.58207	-1.11703	0.475955	2.94844e-10	0.264848	0.634453	0	1	1	None
2_86422416_T_C	2	86422416	T	C	rs17551822	ENSG00000132305	IMMT	-0.0871415	-0.0524711	0.00621655	0.0111721	0.022458	0.00689657	-7.79994	-2.33641	0.901396	2.38582e-10	0.0200595	0.368047	0	1	1	None
2_87322042_G_A	2	87322042	G	A	rs17041053	ENSG00000231259	ANAPC1P2	-0.521437	-0.0984284	-0.00394592	0.0678268	0.0847886	0.0252165	-7.68777	-1.16087	-0.156482	2.06617e-10	0.246594	0.875763	0	1	1	None
2_46863872_A_C	2	46863872	A	C	rs6544906	ENSG00000119878	CRIPT	0.113574	-0.0559492	-0.00289505	0.0156296	0.0395416	0.0115341	7.26661	-1.41494	-0.251	5.89433e-10	0.158017	0.801967	0	1	1	None
2_43330109_C_A	2	43330109	C	A	rs4567998	ENSG00000230587	LINC02580	-0.215238	0.0672368	-0.0361537	0.0262448	0.0619446	0.0211403	-8.20119	1.08543	-1.71018	2.74535e-10	0.278501	0.0881474	0	1	1	None
2_192111616_C_T	2	192111616	C	T	rs35596292	ENSG00000227542	MYO1B-AS1	0.116628	-0.0574661	0.0067988	0.0150129	0.0381406	0.0116442	7.7685	-1.50669	0.583877	1.87554e-10	0.132825	0.559692	0	1	1	None
2_160756345_G_A	2	160756345	G	A	rs7595388	ENSG00000054219	LY75	0.207071	-0.105533	0.000826946	0.0272638	0.0494354	0.0150879	7.59507	-2.13478	0.0548085	5.62407e-10	0.0335173	0.956326	0	1	1	None
2_242667894_A_G	2	242667894	A	G	rs7588212	ENSG00000168395	ING5	-0.140237	0.00841851	0.00535589	0.0179867	0.0357408	0.0118063	-7.79672	0.235543	0.453647	6.34524e-10	0.81393	0.65038	0	1	1	None
2_132339510_A_G	2	132339510	A	G	rs11674634	ENSG00000287151	C2orf27A	-0.276792	-0.025069	-0.00786434	0.03755	0.0460064	0.0126727	-7.37131	-0.544902	-0.620575	6.6606e-10	0.58622	0.535357	0	1	1	None
2_114459955_G_T	2	114459955	G	T	rs13416930	ENSG00000115084	SLC35F5	-0.20937	-0.0159714	-0.0157951	0.0287089	0.0540493	0.0151127	-7.29285	-0.295497	-1.04515	9.75445e-10	0.767803	0.296752	0	1	1	None
2_242919146_A_G	2	242919146	A	G	rs4973674	ENSG00000233806	LINC01237	-0.204373	-0.0954186	0.0372108	0.0261747	0.0625762	0.0180893	-7.80803	-1.52484	2.05706	4.91639e-10	0.128233	0.0404787	0	1	1	None
2_234176108_T_TA	2	234176108	T	TA	rs79648914	ENSG00000085978	ATG16L1	0.114158	-0.061801	-0.00967331	0.0155744	0.0282807	0.00785901	7.32989	-2.18527	-1.23086	9.16908e-10	0.0295771	0.219276	0	1	1	None
2_132583143_GAT_G	2	132583143	GAT	G	rs869158198	ENSG00000186825	CDRT15P3	0.191806	-0.0360178	-0.0141464	0.0258538	0.0409987	0.0162178	7.41887	-0.878511	-0.872274	1.47526e-09	0.38029	0.383684	0	1	1	None
2_202003170_A_G	2	202003170	A	G	rs7573256	ENSG00000003402	CFLAR	-0.150807	-0.127792	0.00321882	0.0208097	0.0323309	0.0136247	-7.24693	-3.95262	0.236249	8.57029e-10	9.41339e-05	0.813388	0	1	1	None
2_162107295_G_T	2	162107295	G	T	rs3731769	ENSG00000227403	LINC01806	-0.186475	0.063448	0.0112265	0.0268585	0.0522214	0.0156791	-6.94287	1.21498	0.716012	3.48799e-09	0.225233	0.474497	0	1	1	None
2_85783128_T_G	2	85783128	T	G	rs6738645	ENSG00000115486	GGCX	0.109861	-0.0619601	0.00470056	0.0159356	0.0332828	0.00965036	6.89406	-1.86163	0.487086	4.5524e-09	0.0635274	0.626528	0	1	1	None
2_46761181_G_A	2	46761181	G	A	rs4952831	ENSG00000250565	ATP6V1E2	-0.237365	0.0276661	-0.0161668	0.0347502	0.049294	0.0183136	-6.83059	0.561247	-0.882778	5.95079e-09	0.575012	0.378027	0	1	1	None
2_191177958_C_CCCTT	2	191177958	C	CCCTT	rs1688605983	ENSG00000198130	HIBCH	0.195314	0.0600848	0.0358606	0.0283829	0.0584992	0.018255	6.88139	1.02711	1.96443	5.23892e-09	0.305108	0.0503454	0	1	1	None
2_102613371_CA_C	2	102613371	CA	C	rs1206926969	ENSG00000115590	IL1R2	0.494118	0.0342779	-0.0154422	0.0692262	0.0896224	0.0335512	7.13774	0.38247	-0.460258	5.58239e-09	0.702366	0.645651	0	1	1	None
2_132493876_T_G	2	132493876	T	G	rs4850246	ENSG00000213222	TOMM40P4	-0.0858359	-0.0395793	-0.00216278	0.0126732	0.0231038	0.00697007	-6.77304	-1.71311	-0.310295	8.731e-09	0.0876447	0.756544	0	1	1	None
2_85787123_C_T	2	85787123	C	T	rs67988001	ENSG00000118640	VAMP8	-0.102546	0.0102551	-0.00765029	0.0150344	0.0253164	0.00871928	-6.82076	0.405077	-0.877399	7.8711e-09	0.685681	0.380918	0	1	1	None
3_40462510_A_T	3	40462510	A	T	rs13066971	ENSG00000223797	ENTPD3-AS1	-0.18737	0.00138235	-0.0171896	0.0163208	0.0451574	0.013726	-11.4804	0.0306119	-1.25234	5.40568e-26	0.975597	0.211309	0	1	1	None
3_39469685_C_CATA	3	39469685	C	CATA	rs1293683797	ENSG00000168028	RPSA	-0.197643	0.00121517	0.00369625	0.0152127	0.0220777	0.00820984	-12.992	0.0550407	0.450221	1.90186e-18	0.95614	0.65287	0	1	1	None
3_125802782_C_G	3	125802782	C	G	rs59713080	ENSG00000250012	SLC41A3-AS1	-0.331309	0.0064463	-0.0127547	0.0257277	0.0561191	0.0181977	-12.8775	0.114868	-0.700899	3.6245e-18	0.908618	0.483857	0	1	1	None
3_75904907_G_A	3	75904907	G	A	rs7634843	ENSG00000242516	LINC00960	-0.892802	0.141045	-0.0104401	0.0753042	0.0537896	0.015282	-11.8559	2.62216	-0.683163	1.65665e-17	0.00920557	0.495059	0	1	1	None
3_134062433_T_G	3	134062433	T	G	rs1603824	ENSG00000260633		-0.141306	-0.033752	0.0030655	0.0113103	0.0308864	0.00936546	-12.4936	-1.09278	0.32732	3.12585e-17	0.275289	0.743637	0	1	1	None
3_49044713_C_T	3	49044713	C	T	rs71324929	ENSG00000178252	WDR6	0.562885	0.0537384	-0.0156743	0.046899	0.0314339	0.0190342	12.0021	1.70957	-0.823484	1.97463e-17	0.0883398	0.410895	0	1	1	None
3_194997620_C_T	3	194997620	C	T	rs2000052	ENSG00000173950	XXYLT1	-0.229636	-0.0130643	-0.0261484	0.0202148	0.0297282	0.00998207	-11.3598	-0.439457	-2.61954	2.65518e-16	0.660623	0.00922097	0	1	1	None
3_126249265_G_A	3	126249265	G	A	rs744233	ENSG00000180767	CHST13	-0.102801	0.00526845	0.010306	0.0100675	0.0246483	0.00739748	-10.2112	0.213745	1.39317	1.83934e-14	0.830874	0.164496	0	1	1	None
3_98416900_G_T	3	98416900	G	T	rs10935473	ENSG00000239445	ST3GAL6-AS1	-0.26861	0.0350843	0.00694123	0.0268461	0.0525741	0.0158703	-10.0055	0.66733	0.437372	8.14459e-14	0.505017	0.662128	0	1	1	None
3_182663516_G_A	3	182663516	G	A	rs1509229	ENSG00000043093	DCUN1D1	-0.265758	-0.110076	-0.000522302	0.0303227	0.0713239	0.0221617	-8.76434	-1.54333	-0.0235678	3.98449e-12	0.123684	0.981211	0	1	1	None
3_50022064_G_A	3	50022064	G	A	rs139738301	ENSG00000004534	RBM6	-0.122762	-0.0268608	0.00184325	0.0136014	0.0310308	0.00918584	-9.02568	-0.865618	0.200662	2.17219e-12	0.387313	0.841085	0	1	1	None
3_48743496_CGTGCATG_C	3	48743496	CGTGCATG	C	rs1312074322	ENSG00000213672	NCKIPSD	0.154476	0.063126	-0.0265866	0.0159382	0.0353197	0.0110258	9.69216	1.78727	-2.4113	9.89652e-13	0.0747884	0.0164566	0	1	1	None
3_49667691_T_C	3	49667691	T	C	rs9883000	ENSG00000173540	GMPPB	-0.148835	-0.0578492	0.0125438	0.0176068	0.031571	0.010228	-8.4533	-1.83236	1.22642	7.93618e-12	0.0678135	0.220963	0	1	1	None
3_66294095_G_A	3	66294095	G	A	rs1680402	ENSG00000144741	SLC25A26	-0.146263	-0.0309505	0.00941829	0.0172302	0.0291153	0.00904638	-8.48876	-1.06303	1.04111	6.80659e-12	0.288551	0.298639	0	1	1	None
3_171503310_T_C	3	171503310	T	C	rs1921343	ENSG00000075651	PLD1	-0.221817	-0.0412299	0.0171719	0.0265269	0.0474761	0.0182251	-8.36196	-0.868434	0.942215	1.35025e-11	0.385772	0.346761	0	1	1	None
3_48331286_G_C	3	48331286	G	C	rs77957078	ENSG00000172113	NME6	-0.140875	0.0328974	-0.023935	0.0171117	0.0336768	0.0127149	-8.23266	0.976858	-1.88243	3.45591e-11	0.329337	0.0606492	0	1	1	None
3_41827026_A_G	3	41827026	A	G	rs10212536	ENSG00000168038	ULK4	0.286249	-0.055903	0.0266271	0.0333538	0.0565953	0.0224719	8.5822	-0.987767	1.1849	2.20334e-11	0.323972	0.236886	0	1	1	None
3_141452359_C_T	3	141452359	C	T	rs16851704	ENSG00000114124	GRK7	0.103999	-0.00244685	0.0160941	0.0128521	0.015212	0.00860966	8.09199	-0.16085	1.86931	1.84052e-11	0.872308	0.0624479	0	1	1	None
3_52870132_G_A	3	52870132	G	A	rs1573815	ENSG00000243696		0.191821	-0.0911409	0.016558	0.023421	0.0409308	0.0129426	8.19012	-2.22671	1.27934	4.62311e-11	0.0266314	0.201715	0	1	1	None
3_183533623_C_G	3	183533623	C	G	rs2582092	ENSG00000233885	YEATS2-AS1	0.147283	-0.0531992	-0.0155256	0.018055	0.0472167	0.0148476	8.15748	-1.1267	-1.04566	7.39202e-11	0.260698	0.296465	0	1	1	None
3_98292683_C_T	3	98292683	C	T	rs1675511	ENSG00000286602		0.123611	-0.00968146	-0.0136808	0.0155797	0.045796	0.0137742	7.93411	-0.211404	-0.993217	1.32367e-10	0.832704	0.321361	0	1	1	None
3_10316760_C_G	3	10316760	C	G	rs164939	ENSG00000240288	GHRLOS	0.17714	-0.0268874	0.00581547	0.0233675	0.0392048	0.0138644	7.58062	-0.685819	0.419453	2.25406e-10	0.493305	0.675161	0	1	1	None
3_58388482_CTT_C	3	58388482	CTT	C	rs2058778859	ENSG00000168291	PDHB	0.0997865	0.0142006	-0.00472452	0.0127304	0.0236413	0.00730951	7.83845	0.600669	-0.646352	3.03633e-10	0.548465	0.518502	0	1	1	None
3_48282651_TGCGC_T	3	48282651	TGCGC	T	rs577453669	ENSG00000164048	ZNF589	0.217698	0.0470187	-0.0112613	0.0292945	0.039478	0.0150043	7.43136	1.19101	-0.750543	5.57736e-10	0.234535	0.453501	0	1	1	None
3_153860857_G_A	3	153860857	G	A	rs12490468	ENSG00000114790	ARHGEF26	-0.203479	0.0625794	0.00378647	0.0283003	0.0409983	0.0184278	-7.18998	1.52639	0.205477	5.67137e-10	0.12785	0.83733	0	1	1	None
3_188901397_C_T	3	188901397	C	T	rs12491585	ENSG00000188001	TPRG1	0.294071	-0.1645	0.039172	0.0403441	0.051464	0.0229803	7.28908	-3.19641	1.70459	1.02484e-09	0.00152671	0.0893069	0	1	1	None
3_121519793_C_T	3	121519793	C	T	rs7642353	ENSG00000173226	IQCB1	0.118234	-0.0604454	-0.0071611	0.0164322	0.0294739	0.00849115	7.19526	-2.05081	-0.843361	1.2685e-09	0.041087	0.399642	0	1	1	None
3_134216139_G_T	3	134216139	G	T	rs6799543	ENSG00000129055	ANAPC13	0.106501	0.0339766	-0.00565728	0.0145432	0.0323147	0.00973277	7.32306	1.05143	-0.581262	2.66357e-09	0.29381	0.561457	0	1	1	None
3_50332697_G_A	3	50332697	G	A	rs13100173	ENSG00000186792	HYAL3	-0.246598	-0.108372	0.00577957	0.031704	0.0593228	0.0182612	-7.77813	-1.82682	0.316494	1.2834e-09	0.0686101	0.751834	0	1	1	None
3_182457097_T_C	3	182457097	T	C	rs2717297	ENSG00000260377		0.145775	-0.0440053	0.0206803	0.0211719	0.0418186	0.013334	6.8853	-1.05229	1.55095	4.94833e-09	0.293425	0.121895	0	1	1	None
3_32033850_A_G	3	32033850	A	G	rs6806060	ENSG00000197385	ZNF860	0.177906	-0.0276941	0.00116916	0.0294961	0.0400659	0.0245736	6.0315	-0.691212	0.047578	4.24971e-09	0.489905	0.962081	0	1	1	None
3_150427910_T_G	3	150427910	T	G	rs13090897	ENSG00000240137	ERICH6-AS1	-0.177575	-0.0724545	0.00258828	0.025116	0.0641219	0.0196993	-7.07019	-1.12995	0.131389	5.29843e-09	0.259302	0.895548	0	1	1	None
3_122081660_A_C	3	122081660	A	C	rs9857710	ENSG00000114023	FAM162A	-0.130204	0.0562613	0.0044984	0.0189471	0.0320779	0.00904834	-6.87196	1.75389	0.497152	3.93128e-09	0.0803926	0.619437	0	1	1	None
3_130701607_T_C	3	130701607	T	C	rs34092799	ENSG00000114670	NEK11	0.182427	-0.00160765	-0.0136261	0.025891	0.0471179	0.0157184	7.04595	-0.0341196	-0.866889	6.06341e-09	0.972802	0.386642	0	1	1	None
4_119161795_G_A	4	119161795	G	A	rs617430	ENSG00000269893	SNHG8	0.627247	0.151663	-0.0263911	0.0426527	0.0407417	0.0130786	14.7059	3.72254	-2.01788	2.43088e-21	0.000235044	0.0445223	0	1	1	None
4_185637418_C_T	4	185637418	C	T	rs2077205	ENSG00000151725	CENPU	-0.456446	0.0528399	0.0320327	0.0319523	0.0505047	0.016036	-14.2852	1.04624	1.99754	4.27982e-19	0.296234	0.0466573	0	1	1	None
4_159076826_C_T	4	159076826	C	T	rs6830702	ENSG00000248429	GASK1B-AS1	0.321552	-0.0165771	-0.00547552	0.0282393	0.0567447	0.0206605	11.3867	-0.292134	-0.265024	5.32293e-16	0.770363	0.791155	0	1	1	None
4_83836725_T_A	4	83836725	T	A	rs3940815	ENSG00000251022	THAP9-AS1	-0.270676	-0.0923662	0.0245746	0.023159	0.0396801	0.0130462	-11.6877	-2.32777	1.88366	1.46112e-15	0.020518	0.0604753	0	1	1	None
4_181476_T_C	4	181476	T	C	rs7665922	ENSG00000250312	ZNF718	0.308124	0.0100214	-0.00684583	0.0298095	0.0366925	0.0120732	10.3364	0.273117	-0.567025	2.98799e-15	0.784943	0.571106	0	1	1	None
4_120409963_T_C	4	120409963	T	C	rs13145352	ENSG00000245958	SEPTIN7P14	-0.269788	0.0731429	-0.0195768	0.0249534	0.0445634	0.016054	-10.8117	1.64132	-1.21943	3.09435e-14	0.101673	0.223557	0	1	1	None
4_7931249_C_T	4	7931249	C	T	rs11733177	ENSG00000196526	AFAP1	0.253162	-0.11464	0.0167472	0.022723	0.0526604	0.0180322	11.1412	-2.17697	0.928738	6.74614e-15	0.0301803	0.353688	0	1	1	None
4_164435698_G_C	4	164435698	G	C	rs9993988	ENSG00000273449		-0.209627	-0.0979393	0.00489993	0.0216381	0.0550261	0.0158422	-9.68787	-1.77987	0.309297	5.49303e-14	0.0760016	0.757286	0	1	1	None
4_727153_C_T	4	727153	C	T	rs34434107	ENSG00000185619	PCGF3	-0.224417	-0.0101336	0.0175171	0.0247554	0.0333114	0.010316	-9.06538	-0.304209	1.69805	1.92983e-13	0.761167	0.0905075	0	1	1	None
4_175444382_T_C	4	175444382	T	C	rs1426945	ENSG00000250596		0.0883409	-0.0207959	-0.00892132	0.00938755	0.0222829	0.00698575	9.41043	-0.933268	-1.27707	2.21379e-13	0.351356	0.202457	0	1	1	None
4_84395132_C_A	4	84395132	C	A	rs13116765	ENSG00000163319	MRPS18C	0.182717	0.0381622	-0.0192572	0.0195477	0.0476647	0.0150921	9.34726	0.800638	-1.27598	1.79961e-12	0.423922	0.202843	0	1	1	None
4_8454938_G_A	4	8454938	G	A	rs871768	ENSG00000155275	TRMT44	-0.149149	-0.0242652	-0.00285927	0.0183885	0.0423447	0.0131718	-8.11097	-0.57304	-0.217075	2.36137e-11	0.566999	0.828285	0	1	1	None
4_3496110_C_T	4	3496110	C	T	rs10937930	ENSG00000163956	LRPAP1	0.166005	-0.0520687	0.0217586	0.020175	0.0276177	0.00903069	8.22828	-1.88534	2.40941	2.28576e-11	0.060298	0.016546	0	1	1	None
4_6270056_G_A	4	6270056	G	A	rs4689388	ENSG00000109501	WFS1	0.184761	-0.0613434	-0.0046276	0.0222606	0.0332889	0.0107891	8.29992	-1.84276	-0.428913	3.49156e-11	0.0662833	0.66828	0	1	1	None
4_6937984_C_T	4	6937984	C	T	rs9291123	ENSG00000287104		0.243165	-0.0218284	0.000331477	0.0310546	0.0509278	0.0151335	7.83024	-0.428615	0.0219036	1.12837e-10	0.668491	0.982539	0	1	1	None
4_113143265_G_A	4	113143265	G	A	rs6813131	ENSG00000145365	TIFA	0.165816	-0.0637346	0.0118081	0.0203111	0.0510931	0.0132428	8.16379	-1.24742	0.89166	1.26481e-10	0.213107	0.373255	0	1	1	None
4_26841743_G_A	4	26841743	G	A	rs36053391	ENSG00000240005	STIM2-AS1	-0.520753	0.141331	0.0496163	0.0709416	0.0981565	0.0348557	-7.34059	1.43986	1.42348	4.764e-10	0.150882	0.155568	0	1	1	None
4_1212454_C_T	4	1212454	C	T	rs1265922	ENSG00000163945	UVSSA	0.222076	-0.0221965	0.0252939	0.0310499	0.040585	0.0156225	7.15223	-0.546914	1.61907	9.11759e-10	0.584816	0.106438	0	1	1	None
4_4252175_G_GAT	4	4252175	G	GAT	rs10685229	ENSG00000132406	TMEM128	0.135114	-0.0502383	0.0193334	0.0188912	0.0348565	0.0124529	7.15225	-1.44129	1.55252	1.55184e-09	0.150432	0.121508	0	1	1	None
4_8357736_A_C	4	8357736	A	C	rs34893440	ENSG00000251615		0.268166	0.00371014	-0.0197867	0.0388316	0.034617	0.0131379	6.90588	0.107177	-1.50608	3.31176e-09	0.914719	0.133106	0	1	1	None
4_178362122_C_G	4	178362122	C	G	rs13106192	ENSG00000038002	AGA	-0.214921	0.0499397	-0.00988512	0.0303128	0.0374897	0.0130141	-7.09012	1.33209	-0.759573	2.58654e-09	0.183776	0.448101	0	1	1	None
4_121995698_G_A	4	121995698	G	A	rs2136948	ENSG00000173376	NDNF	0.20896	0.164996	-0.0273013	0.0297858	0.0527337	0.0163424	7.01542	3.12886	-1.67059	6.32494e-10	0.00190787	0.0957516	0	1	1	None
4_119506139_G_A	4	119506139	G	A	rs7689541	ENSG00000260404		-0.268439	-0.0355128	0.00559449	0.0386308	0.0513158	0.0149911	-6.94882	-0.692045	0.373188	3.37118e-09	0.489435	0.70928	0	1	1	None
4_57718253_C_T	4	57718253	C	T	rs13108002	ENSG00000269949		-0.144161	-0.0840655	0.0478233	0.0241502	0.0697253	0.020886	-5.96933	-1.20567	2.28973	6.00718e-09	0.228787	0.0226511	0	1	1	None
5_96252432_G_A	5	96252432	G	A	rs2927608	ENSG00000164308	ERAP2	1.05677	-0.0481713	0.0368312	0.0475381	0.059291	0.0176742	22.2301	-0.812456	2.08389	4.93633e-32	0.417156	0.0380266	0	1	1	None
5_149826572_G_A	5	149826572	G	A	rs13183077	ENSG00000164587	RPS14	-0.369541	-0.0358058	0.0144552	0.0202972	0.0268079	0.00927309	-18.2065	-1.33564	1.55883	1.60549e-25	0.182636	0.120071	0	1	1	None
5_179173067_T_G	5	179173067	T	G	rs9800237	ENSG00000161021	MAML1	-1.88522	0.196735	0.0543181	0.103578	0.118129	0.0384006	-18.2009	1.66542	1.41451	2.01847e-25	0.0968562	0.158256	0	1	1	None
5_74018774_A_C	5	74018774	A	C	rs16872220	ENSG00000164346	NSA2	0.396331	0.0234087	-0.0116136	0.0209625	0.0283457	0.0125047	18.9067	0.825829	-0.928737	1.29065e-24	0.409499	0.353732	0	1	1	None
5_68717462_T_C	5	68717462	T	C	rs299092	ENSG00000152939	MARVELD2	-0.57732	-0.0216489	-0.0365283	0.0351506	0.0761136	0.0234304	-16.4242	-0.284429	-1.55902	4.56582e-22	0.776255	0.119952	0	1	1	None
5_81579071_AAG_A	5	81579071	AAG	A	rs1416202571	ENSG00000205464	ATP6AP1L	-0.456091	-0.0691537	0.00718609	0.0295351	0.0568561	0.0181426	-15.4423	-1.21629	0.396089	1.48778e-21	0.224728	0.692297	0	1	1	None
5_1051687_T_C	5	1051687	T	C	rs1058508	ENSG00000113504	SLC12A7	-0.558597	-0.036447	0.0274316	0.0381135	0.0510665	0.0147483	-14.6562	-0.713715	1.85999	5.01459e-22	0.475939	0.0638558	0	1	1	None
5_167962244_C_T	5	167962244	C	T	rs13175257	ENSG00000188573	FBLL1	0.399097	0.0638199	-0.0357609	0.026077	0.0394434	0.0163257	15.3046	1.61801	-2.19047	2.54063e-21	0.106594	0.0292068	0	1	1	None
5_180691410_G_A	5	180691410	G	A	rs1279910	ENSG00000248275	TRIM52-AS1	-0.359304	-0.0577114	-0.00352342	0.0252339	0.0446028	0.0135153	-14.2389	-1.2939	-0.260699	6.05285e-20	0.196591	0.794485	0	1	1	None
5_68528843_A_G	5	68528843	A	G	rs2972357	ENSG00000152942	RAD17	-1.16045	-0.0522562	0.0407313	0.100116	0.0761916	0.0238603	-11.5911	-0.685853	1.70707	1.9765e-17	0.493349	0.0888948	0	1	1	None
5_147693202_A_G	5	147693202	A	G	rs17719662	ENSG00000145879	SPINK7	1.18771	0.170056	-0.0271671	0.103169	0.15794	0.0466187	11.5123	1.07671	-0.582751	1.64106e-16	0.28242	0.560478	0	1	1	None
5_33440306_C_A	5	33440306	C	A	rs3756663	ENSG00000249572	TARS1-DT	-0.503823	-0.0595059	0.0386036	0.0471221	0.0624958	0.0278709	-10.6919	-0.952158	1.38509	7.36539e-16	0.341703	0.166966	0	1	1	None
5_80581631_A_C	5	80581631	A	C	rs62365032	ENSG00000247572	CKMT2-AS1	-0.345609	-0.00713349	0.0301142	0.0284478	0.0396262	0.0237053	-12.1489	-0.180019	1.27036	4.68762e-15	0.857245	0.204829	0	1	1	None
5_80606814_C_T	5	80606814	C	T	rs1566432	ENSG00000248794		0.73175	-0.200821	-0.0444314	0.063084	0.115848	0.0518853	11.5996	-1.73349	-0.856339	4.65599e-15	0.0839647	0.392419	0	1	1	None
5_138773090_A_G	5	138773090	A	G	rs10900864	ENSG00000170482	SLC23A1	-0.413497	-0.0255513	0.0208726	0.0405103	0.0687188	0.0196341	-10.2072	-0.371824	1.06308	7.57302e-15	0.710262	0.288539	0	1	1	None
5_179156449_T_C	5	179156449	T	C	rs7566	ENSG00000127022	CANX	-2.08989	-0.135299	0.0710616	0.213311	0.146517	0.0472986	-9.79739	-0.923433	1.5024	3.92102e-14	0.356557	0.134102	0	1	1	None
5_139931779_T_A	5	139931779	T	A	rs10589076	ENSG00000213523	SRA1	0.137055	-0.0053154	-0.0168851	0.0138654	0.0318525	0.00909486	9.88469	-0.166875	-1.85656	1.47701e-13	0.867568	0.0642794	0	1	1	None
5_36702864_C_A	5	36702864	C	A	rs1025288	ENSG00000250155		0.21139	-0.0168598	-0.0346296	0.024665	0.0462915	0.0145959	8.57044	-0.364209	-2.37255	7.69264e-13	0.715929	0.0182259	0	1	1	None
5_127508074_G_GT	5	127508074	G	GT	rs1581134815	ENSG00000245937	SLC12A2-DT	0.165483	-0.0773248	0.00752009	0.0187773	0.0335318	0.010659	8.81291	-2.30602	0.705515	1.23081e-11	0.0217379	0.481005	0	1	1	None
5_1336178_A_T	5	1336178	A	T	rs457130	ENSG00000286388		-0.160976	-0.042558	0.0144366	0.0192598	0.0326924	0.0104657	-8.35815	-1.30177	1.37942	1.00876e-11	0.193911	0.168709	0	1	1	None
5_78275186_G_A	5	78275186	G	A	rs62377898	ENSG00000113273	ARSB	-0.139833	-0.0656226	0.0244424	0.0154884	0.0361371	0.013023	-9.02826	-1.81594	1.87686	1.3382e-17	0.0702634	0.0613961	0	1	1	None
5_137876920_G_A	5	137876920	G	A	rs154069	ENSG00000113013	HSPA9	-0.21361	-0.0190485	0.00732196	0.022889	0.0346142	0.011555	-9.33242	-0.550311	0.633664	9.16992e-12	0.582495	0.526761	0	1	1	None
5_177266026_G_A	5	177266026	G	A	rs2382160	ENSG00000170089		0.454704	-0.0409926	0.0328961	0.0552924	0.0464843	0.0139601	8.22362	-0.88186	2.35644	1.6342e-11	0.378573	0.0191201	0	1	1	None
5_64940630_T_C	5	64940630	T	C	rs154869	ENSG00000113593	PPWD1	-0.112495	-0.0228027	0.00262691	0.0134092	0.0319593	0.00998155	-8.38942	-0.713493	0.263177	2.87669e-11	0.476034	0.792577	0	1	1	None
5_150315356_G_C	5	150315356	G	C	rs6889435	ENSG00000197083	ZNF300P1	-0.370413	0.0143831	-0.0167385	0.0453089	0.0556102	0.0155053	-8.17527	0.258641	-1.07953	1.99386e-11	0.796086	0.281213	0	1	1	None
5_145514420_A_G	5	145514420	A	G	rs62373773	ENSG00000133706	LARS1	0.167683	0.0403412	-0.0177166	0.0194075	0.0345369	0.0121593	8.64008	1.16806	-1.45704	1.13758e-11	0.243619	0.146087	0	1	1	None
5_64953081_C_T	5	64953081	C	T	rs11737962	ENSG00000123219	CENPK	0.237302	-0.153844	0.0317081	0.02809	0.0667154	0.0237285	8.4479	-2.30597	1.33629	2.52448e-11	0.0217312	0.182351	0	1	1	None
5_172534347_C_T	5	172534347	C	T	rs17662639	ENSG00000113734	BNIP1	-0.199969	-0.109626	0.0295619	0.0235255	0.0313263	0.0138595	-8.5001	-3.4995	2.13297	5.8048e-12	0.000528939	0.0336751	0	1	1	None
5_108710699_A_G	5	108710699	A	G	rs7720036	ENSG00000249476		-0.101716	-0.0185872	0.0155003	0.0123961	0.0250379	0.00821363	-8.20551	-0.742361	1.88714	9.73645e-11	0.458384	0.0600048	0	1	1	None
5_438564_T_C	5	438564	T	C	rs2241598	ENSG00000221990	EXOC3-AS1	0.19128	-0.0120628	0.00150949	0.0242147	0.0451343	0.0155163	7.89934	-0.267264	0.0972837	1.53007e-10	0.78943	0.92256	0	1	1	None
5_6604533_AC_A	5	6604533	AC	A	rs1736676664	ENSG00000037474	NSUN2	-0.135891	-0.0525545	0.0057431	0.0171211	0.0291001	0.00888269	-7.93705	-1.80599	0.64655	1.29024e-10	0.0718353	0.5184	0	1	1	None
5_430776_C_T	5	430776	C	T	rs77580397	ENSG00000225138	SLC9A3-AS1	0.571634	-0.00787061	0.000827755	0.0749628	0.0648463	0.0280131	7.62557	-0.121373	0.0295489	2.19706e-10	0.903475	0.976447	0	1	1	None
5_151039702_A_T	5	151039702	A	T	rs2033468	ENSG00000260581		-0.190861	-0.035746	-0.00889694	0.0258689	0.0508449	0.0155953	-7.37799	-0.70304	-0.570489	3.82364e-10	0.482513	0.568727	0	1	1	None
5_151221399_T_C	5	151221399	T	C	rs7735811	ENSG00000275765		-0.153693	0.0610656	-0.00648454	0.0213995	0.0510903	0.0152555	-7.18209	1.19525	-0.425062	9.65581e-10	0.232826	0.671063	0	1	1	None
5_87672704_A_G	5	87672704	A	G	rs6452782	ENSG00000247828	TMEM161B-DT	0.188916	-0.0267974	-0.000283587	0.0246282	0.0489999	0.0161402	7.67072	-0.546886	-0.0175702	5.27505e-10	0.58482	0.985993	0	1	1	None
5_134670656_A_G	5	134670656	A	G	rs73789312	ENSG00000270021		-0.249805	-0.0752742	0.0166959	0.0341401	0.0280034	0.020378	-7.31707	-2.68804	0.819311	9.44857e-10	0.00754288	0.413185	0	1	1	None
5_42968313_G_A	5	42968313	G	A	rs309921	ENSG00000287263		-0.144989	-0.0397687	0.0197355	0.0194441	0.0426554	0.0122837	-7.45669	-0.932324	1.60664	5.87552e-10	0.35184	0.109102	0	1	1	None
5_49779592_A_G	5	49779592	A	G	rs1344365	ENSG00000170571	EMB	0.231667	-0.232704	0.0156116	0.0317643	0.0715277	0.0208232	7.29333	-3.25334	0.749723	7.70075e-10	0.00125542	0.453947	0	1	1	None
5_80004285_A_AT	5	80004285	A	AT	rs1013866496	ENSG00000113318	MSH3	0.201785	-0.0291592	0.0102676	0.0279756	0.034978	0.0157138	7.21289	-0.833643	0.653415	1.76082e-09	0.405084	0.51396	0	1	1	None
5_134135076_A_G	5	134135076	A	G	rs11242227	ENSG00000164615	CAMLG	0.211788	-0.0687525	-0.0173059	0.0302976	0.0313303	0.0174972	6.99028	-2.19444	-0.989065	2.46089e-09	0.0288879	0.323386	0	1	1	None
5_81418500_G_A	5	81418500	G	A	rs113136234	ENSG00000152348	ATG10	-0.337222	-0.0117757	0.039984	0.0477179	0.0470753	0.0276705	-7.06699	-0.250146	1.445	4.80236e-09	0.802631	0.149455	0	1	1	None
5_180258114_T_A	5	180258114	T	A	rs1872181	ENSG00000278970	HEIH	-0.259311	0.0417929	-0.00941227	0.0369116	0.0255338	0.0192198	-7.0252	1.63677	-0.489717	3.58996e-09	0.102671	0.624674	0	1	1	None
6_150110113_G_A	6	150110113	G	A	rs9688940	ENSG00000285889		0.351884	0.081718	-0.048799	0.0252978	0.0684833	0.0215142	13.9097	1.19325	-2.26823	4.11889e-35	0.233604	0.023944	0	1	1	None
6_109728441_T_C	6	109728441	T	C	rs9480949	ENSG00000260273		0.211037	0.0722959	-0.0354302	0.0161315	0.0461599	0.014028	13.0823	1.56621	-2.52567	1.43365e-16	0.118256	0.012019	0	1	1	None
6_150210685_C_T	6	150210685	C	T	rs9383921	ENSG00000216906		0.163176	-0.0304896	-0.0120616	0.0118241	0.0212322	0.00706036	13.8003	-1.43601	-1.70836	2.70419e-19	0.151933	0.0885109	0	1	1	None
6_5454013_A_C	6	5454013	A	C	rs2503838	ENSG00000269985		-0.40635	0.0760629	-0.0472277	0.0388396	0.0608795	0.0236706	-10.4623	1.2494	-1.9952	1.14987e-15	0.212381	0.0468386	0	1	1	None
6_109728441_T_C	6	109728441	T	C	rs9480949	ENSG00000135587	SMPD2	0.181012	0.0822866	-0.0121978	0.0163032	0.0327341	0.0099979	11.1029	2.51379	-1.22004	2.29038e-15	0.0124174	0.22331	0	1	1	None
6_151767907_A_G	6	151767907	A	G	rs2128945	ENSG00000155906	RMND1	-0.204679	-0.0573026	0.0123605	0.0190467	0.0370656	0.0104171	-10.7462	-1.54598	1.18656	3.0467e-15	0.12306	0.236251	0	1	1	None
6_139018132_A_G	6	139018132	A	G	rs1129180	ENSG00000225177		0.366063	-0.0630833	0.011767	0.033221	0.0582085	0.0208031	11.019	-1.08375	0.565638	3.13715e-14	0.279266	0.572048	0	1	1	None
6_89931043_G_T	6	89931043	G	T	rs6905627	ENSG00000146276	GABRR1	0.166737	0.0262602	-0.00180243	0.0177927	0.0316488	0.0110779	9.37108	0.829738	-0.162705	1.00796e-13	0.407273	0.870849	0	1	1	None
6_107087622_A_G	6	107087622	A	G	rs1993774	ENSG00000130348	QRSL1	-0.115282	-0.0614751	0.00349988	0.0119123	0.0273056	0.00809018	-9.67758	-2.25137	0.432609	4.00986e-13	0.0250061	0.665589	0	1	1	None
6_35057479_C_T	6	35057479	C	T	rs17610836	ENSG00000124678	TCP11	0.251855	-0.003438	-0.0208585	0.0261923	0.0405223	0.018793	9.6156	-0.0848423	-1.10991	6.22896e-13	0.932437	0.267835	0	1	1	None
6_167707759_C_T	6	167707759	C	T	rs2076007	ENSG00000112494	UNC93A	-0.632214	-0.148696	0.0351151	0.0692236	0.0451743	0.0240881	-9.13293	-3.2916	1.45778	9.05023e-13	0.0011127	0.145957	0	1	1	None
6_7541367_A_C	6	7541367	A	C	rs77482345	ENSG00000261189		0.230066	0.153371	0.0068671	0.02383	0.0472212	0.0141866	9.65449	3.24794	0.484057	3.23726e-13	0.00128213	0.628666	0	1	1	None
6_53889581_A_C	6	53889581	A	C	rs10080737	ENSG00000236996	MLIP-IT1	-0.449527	-0.11664	0.0223849	0.0505199	0.0701421	0.0267052	-8.89802	-1.66291	0.838221	2.84134e-12	0.0972804	0.402547	0	1	1	None
6_43742527_G_A	6	43742527	G	A	rs833068	ENSG00000272114		-0.54376	0.021724	0.00703349	0.0607546	0.111822	0.0398882	-8.9501	0.194272	0.17633	3.7422e-12	0.84608	0.860145	0	1	1	None
6_58362847_C_T	6	58362847	C	T	rs1936255	ENSG00000215190	LINC00680	-0.325661	-0.0855724	0.0269183	0.0392373	0.0574823	0.0171488	-8.29978	-1.48867	1.56969	5.51038e-12	0.13758	0.117521	0	1	1	None
6_137158668_T_C	6	137158668	T	C	rs34404520	ENSG00000112357	PEX7	-0.225044	-0.055037	-0.00671034	0.0256343	0.0317114	0.0132564	-8.77902	-1.73556	-0.506196	9.58419e-12	0.0835673	0.613081	0	1	1	None
6_150213499_A_G	6	150213499	A	G	rs7742692	ENSG00000223701	RAET1E-AS1	0.318912	-0.0690785	-0.0521576	0.0350287	0.0850941	0.0290252	9.10429	-0.811789	-1.79698	4.43867e-12	0.417492	0.0732296	0	1	1	None
6_97324845_A_T	6	97324845	A	T	rs1328122	ENSG00000112218	GPR63	-0.0534845	-0.00336276	0.000472131	0.00644521	0.0117939	0.00393158	-8.29834	-0.285128	0.120087	1.31582e-11	0.775723	0.904487	0	1	1	None
6_6586605_C_T	6	6586605	C	T	rs9328372	ENSG00000112799	LY86	0.22583	-0.0205112	0.0330143	0.0276804	0.057779	0.0174148	8.15848	-0.354994	1.89576	2.93567e-11	0.72282	0.0588772	0	1	1	None
6_99944858_A_C	6	99944858	A	C	rs9389427	ENSG00000219755		0.233563	-0.0144112	-0.0202965	0.0273586	0.0576557	0.0197931	8.53709	-0.249953	-1.02544	2.71469e-11	0.802775	0.305905	0	1	1	None
6_24630838_T_TAAAC	6	24630838	T	TAAAC	rs1582325439	ENSG00000137261	KIAA0319	-0.153016	-0.0450722	0.0264286	0.0185047	0.0368597	0.0113162	-8.26902	-1.2228	2.33546	3.28179e-11	0.222268	0.0201259	0	1	1	None
6_38723161_T_G	6	38723161	T	G	rs2206860	ENSG00000124767	GLO1	0.242749	-0.0274747	0.0242439	0.0290343	0.0380341	0.0108095	8.36079	-0.722371	2.24284	1.98954e-11	0.470624	0.025641	0	1	1	None
6_73969722_C_T	6	73969722	C	T	rs10943084	ENSG00000234882	EIF3EP1	0.419526	0.16854	0.0720278	0.0524977	0.0623568	0.0350811	7.99133	2.70283	2.05318	1.0307e-10	0.00722205	0.0408238	0	1	1	None
6_37255500_G_A	6	37255500	G	A	rs2748332	ENSG00000172738	TMEM217	0.208832	-0.097666	0.0437052	0.0318669	0.0575198	0.0222717	6.55324	-1.69795	1.96237	4.05703e-09	0.0904341	0.0505461	0	1	1	None
6_49437667_TAA_T	6	49437667	TAA	T	rs1409274410	ENSG00000146085	MMUT	0.154873	-0.0363502	0.00280674	0.0207185	0.0249453	0.00898623	7.47511	-1.4572	0.312337	2.38283e-10	0.146059	0.754996	0	1	1	None
6_135867300_C_CTG	6	135867300	C	CTG	rs202091352	ENSG00000135541	AHI1	0.227102	-0.0544927	0.0198089	0.0303347	0.0676641	0.0234133	7.48653	-0.80534	0.846052	5.94178e-10	0.421188	0.398137	0	1	1	None
6_24410364_A_C	6	24410364	A	C	rs7769012	ENSG00000124532	MRS2	0.13713	-0.0757707	0.00214183	0.0184486	0.0358967	0.0102643	7.43308	-2.1108	0.208667	6.53454e-10	0.0355281	0.834841	0	1	1	None
6_116588910_A_G	6	116588910	A	G	rs1204861	ENSG00000187189	TSPYL4	-0.11093	-0.0242532	0.0231149	0.0149331	0.023305	0.0100325	-7.42842	-1.04069	2.304	1.22603e-09	0.298765	0.0218455	0	1	1	None
6_71106657_G_A	6	71106657	G	A	rs7743819	ENSG00000237643		-0.644783	-0.209117	0.0649747	0.0876422	0.124096	0.0378017	-7.357	-1.68513	1.71883	9.91836e-10	0.0929216	0.0866458	0	1	1	None
6_132050787_C_G	6	132050787	C	G	rs3800200	ENSG00000154269	ENPP3	0.207093	0.0551257	-0.0274775	0.0292531	0.0382546	0.0156921	7.07936	1.44102	-1.75104	2.82786e-09	0.150512	0.0808654	0	1	1	None
6_109578055_G_A	6	109578055	G	A	rs4946951	ENSG00000203799	CCDC162P	-0.268075	-0.00749459	0.0453808	0.0380157	0.0671017	0.0196693	-7.05167	-0.11169	2.30719	2.10605e-09	0.911139	0.02172	0	1	1	None
6_111366465_G_A	6	111366465	G	A	rs13202203	ENSG00000197498	RPF2	-0.153125	0.0128588	0.00652866	0.0220471	0.0397529	0.0155359	-6.94537	0.323469	0.420229	4.0522e-09	0.746541	0.674592	0	1	1	None
6_53853589_A_C	6	53853589	A	C	rs1041148	ENSG00000236740		-0.388397	-0.0127425	-0.0344791	0.0561686	0.0760717	0.0267219	-6.91485	-0.167507	-1.2903	4.94028e-09	0.867076	0.197857	0	1	1	None
6_150212003_C_T	6	150212003	C	T	rs9383583	ENSG00000164520	RAET1E	-0.356204	-0.0260149	-0.0259637	0.0534279	0.0507996	0.0236045	-6.66701	-0.512109	-1.09995	9.18495e-09	0.608929	0.27216	0	1	1	None
6_109815440_A_G	6	109815440	A	G	rs7773950	ENSG00000155085	AK9	-0.102746	0.00364149	-0.0187475	0.0150936	0.0406091	0.0124612	-6.80725	0.0896718	-1.50447	5.6149e-09	0.928601	0.1334	0	1	1	None
6_56812717_T_C	6	56812717	T	C	rs13198484	ENSG00000151917	BEND6	-0.253994	-0.0545184	0.00109408	0.0360931	0.0658972	0.0237031	-7.03718	-0.827325	0.0461579	6.47661e-09	0.408635	0.963214	0	1	1	None
6_166737980_G_A	6	166737980	G	A	rs4710041	ENSG00000233231	HNRNPA1P49	-0.112764	0.0466668	-0.0157691	0.0168573	0.0372307	0.012842	-6.68934	1.25345	-1.22793	9.84685e-09	0.210926	0.220327	0	1	1	None
7_95026753_T_C	7	95026753	T	C	rs11767787	ENSG00000005981	ASB4	0.223069	-0.0707468	-0.040672	0.0182472	0.0413204	0.0159809	12.2248	-1.71215	-2.54504	1.01211e-28	0.0877831	0.0113693	0	1	1	None
7_106994104_A_G	7	106994104	A	G	rs7802375	ENSG00000164597	COG5	-1.12993	-0.12368	0.0593456	0.0605109	0.078146	0.0268154	-18.6731	-1.58268	2.21312	2.24808e-27	0.114502	0.0276277	0	1	1	None
7_1205924_A_G	7	1205924	A	G	rs12702447	ENSG00000229043	ZFAND2A-DT	-0.472015	0.0112485	0.0183628	0.0270146	0.0492039	0.0148163	-17.4726	0.22861	1.23936	1.61728e-23	0.819313	0.216106	0	1	1	None
7_23175946_A_G	7	23175946	A	G	rs6953996	ENSG00000230658	KLHL7-DT	0.178436	0.0113092	-0.01426	0.0108787	0.0204391	0.00624887	16.4024	0.55331	-2.28201	1.86051e-21	0.580428	0.0231534	0	1	1	None
7_142568878_A_G	7	142568878	A	G	rs4987687	ENSG00000165125	TRPV6	-0.846336	-0.00310672	-0.0152404	0.0542738	0.0546051	0.0242349	-15.5938	-0.0568944	-0.628862	4.23017e-22	0.954666	0.529903	0	1	1	None
7_64461496_GC_G	7	64461496	GC	G	rs869083425	ENSG00000213462	ERV3-1	0.665991	-0.00716669	0.00967567	0.0489342	0.0628265	0.0242346	13.6099	-0.114071	0.399251	5.80539e-19	0.909254	0.689985	0	1	1	None
7_66204593_A_G	7	66204593	A	G	rs2707852	ENSG00000226824		-0.340967	0.090988	0.0258909	0.0273196	0.0613829	0.0192485	-12.4807	1.4823	1.34508	2.15831e-17	0.139191	0.17951	0	1	1	None
7_130316613_T_TAAGA	7	130316613	T	TAAGA	rs35577789	ENSG00000158623	COPG2	0.37749	0.0810107	-0.0129287	0.0308795	0.0382971	0.0135267	12.2246	2.11532	-0.955793	1.15961e-16	0.0352057	0.339956	0	1	1	None
7_128318168_A_G	7	128318168	A	G	rs6945126	ENSG00000243679		0.265325	-0.0453173	0.0136433	0.0237237	0.0410416	0.0116412	11.184	-1.10418	1.17198	3.70671e-16	0.270315	0.242081	0	1	1	None
7_128318168_A_G	7	128318168	A	G	rs6945126	ENSG00000230715		0.35578	-0.0758129	0.0253649	0.0315801	0.0523019	0.0148062	11.2659	-1.44952	1.71312	3.27857e-16	0.148144	0.0876746	0	1	1	None
7_64461496_GC_G	7	64461496	GC	G	rs869083425	ENSG00000226002	GTF2IP14	0.268192	-0.0969184	0.0122954	0.0264495	0.0552874	0.0216955	10.1398	-1.75299	0.566724	3.06279e-15	0.0805207	0.571277	0	1	1	None
7_142568878_A_G	7	142568878	A	G	rs4987687	ENSG00000106123	EPHB6	-0.604703	0.0138336	-0.031287	0.0553268	0.0504901	0.0224047	-10.9297	0.273986	-1.39645	7.12505e-16	0.78428	0.163589	0	1	1	None
7_35704949_T_C	7	35704949	T	C	rs2392378	ENSG00000271122	HERPUD2-AS1	0.142987	0.00856523	0.0147085	0.0122965	0.0295157	0.00842562	11.6282	0.290193	1.74569	2.47006e-15	0.771846	0.0817898	0	1	1	None
7_55858667_C_A	7	55858667	C	A	rs10262809	ENSG00000226278	PSPHP1	2.51952	0.147579	0.0184253	0.243706	0.0692331	0.0232258	10.3384	2.13163	0.793315	3.19855e-15	0.0339126	0.428269	0	1	1	None
7_128308386_C_T	7	128308386	C	T	rs6467202	ENSG00000229413		0.316728	-0.132532	0.021683	0.0307157	0.0673607	0.0193321	10.3116	-1.9675	1.12161	4.80728e-15	0.0499403	0.262834	0	1	1	None
7_23723212_C_T	7	23723212	C	T	rs2191305	ENSG00000234286		0.889952	0.0242508	0.0013983	0.0840582	0.202129	0.0564299	10.5873	0.119977	0.0247794	1.11035e-14	0.904573	0.980246	0	1	1	None
7_32994114_T_A	7	32994114	T	A	rs62467427	ENSG00000205763	RP9P	-0.251848	-0.00745252	0.00590649	0.0260844	0.0375609	0.0167855	-9.65512	-0.198412	0.35188	2.77472e-14	0.842843	0.725149	0	1	1	None
7_142326607_C_T	7	142326607	C	T	rs17260	ENSG00000211746	TRBV19	-0.496264	-0.145483	-0.0685225	0.0483626	0.101732	0.0321146	-10.2613	-1.43005	-2.13369	3.29087e-14	0.153629	0.0336193	0	1	1	None
7_141492510_A_G	7	141492510	A	G	rs13223346	ENSG00000127364	TAS2R4	0.0798374	-0.00027997	-0.0089926	0.00767687	0.0165515	0.00479172	10.3997	-0.0169151	-1.87669	3.01676e-14	0.986514	0.0614326	0	1	1	None
7_50476139_C_T	7	50476139	C	T	rs12719019	ENSG00000132436	FIGNL1	0.257227	-0.0471894	-0.000715024	0.0255028	0.0406495	0.0122823	10.0862	-1.16088	-0.0582158	2.83943e-14	0.24654	0.953615	0	1	1	None
7_22848987_GT_G	7	22848987	GT	G		ENSG00000196683	TOMM7	-0.185009	-0.0203118	0.0284698	0.0161955	0.0364871	0.0105251	-11.4235	-0.556683	2.70495	1.52045e-14	0.578113	0.00719551	0	1	1	None
7_144076915_C_G	7	144076915	C	G	rs1626337	ENSG00000050327	ARHGEF5	-0.870052	-0.0790608	0.0273117	0.0879306	0.0755904	0.0249257	-9.89476	-1.04591	1.09572	2.82417e-14	0.296457	0.274101	0	1	1	None
7_142424782_G_A	7	142424782	G	A	rs4726571	ENSG00000211753	TRBV28	-0.455626	0.0778434	-0.0555467	0.0500014	0.0853465	0.0265956	-9.11226	0.912086	-2.08857	9.75012e-13	0.362403	0.0375496	0	1	1	None
7_143838394_A_G	7	143838394	A	G	rs2961169	ENSG00000213214	ARHGEF35	-0.99178	-0.140818	0.0170585	0.110442	0.0480664	0.0127896	-8.98006	-2.92966	1.33378	7.23644e-13	0.00367131	0.183362	0	1	1	None
7_66379050_CTAAATAAA_C	7	66379050	CTAAATAAA	C		ENSG00000272831		0.608901	0.0143204	0.0471816	0.0676062	0.0543203	0.0413195	9.00658	0.263628	1.14187	1.75957e-12	0.792229	0.254393	0	1	1	None
7_45763875_A_G	7	45763875	A	G	rs59922821	ENSG00000272556	GTF2IP13	-0.273849	-0.0824364	0.0203892	0.029481	0.0348537	0.0134068	-9.28903	-2.36521	1.52081	7.13547e-13	0.0186225	0.12931	0	1	1	None
7_150165280_A_T	7	150165280	A	T	rs2373748	ENSG00000171115	GIMAP8	0.276929	0.0224607	-0.0332241	0.0308187	0.0443605	0.0154566	8.98574	0.506323	-2.14951	8.51954e-13	0.612976	0.0323515	0	1	1	None
7_141466179_G_A	7	141466179	G	A	rs62476658	ENSG00000228775	WEE2-AS1	0.289186	0.0062337	-0.029269	0.0325415	0.0559485	0.0158741	8.88667	0.111419	-1.84382	6.32305e-13	0.911353	0.0661313	0	1	1	None
7_8302284_G_A	7	8302284	G	A	rs9472	ENSG00000244239	ICA1-AS1	0.222855	0.102938	0.00555112	0.0237055	0.0640786	0.0215238	9.40099	1.60644	0.257906	3.45525e-12	0.109173	0.796636	0	1	1	None
7_150044262_T_C	7	150044262	T	C	rs73170192	ENSG00000127399	LRRC61	0.255392	0.0419098	-0.0295871	0.027762	0.0419107	0.013758	9.19933	0.999978	-2.15053	3.80872e-12	0.318079	0.0323065	0	1	1	None
7_66261225_T_TAA	7	66261225	T	TAA	rs1263859576	ENSG00000229180	RABGEF1P1	-0.1848	-0.0223672	-0.00419112	0.0219364	0.0288026	0.0120906	-8.42437	-0.77657	-0.346642	7.02752e-12	0.437965	0.729084	0	1	1	None
7_66076931_T_TTTTG	7	66076931	T	TTTTG	rs201349475	ENSG00000275400		-0.48763	-0.308192	0.0167147	0.0565349	0.149561	0.0492131	-8.62531	-2.06065	0.33964	6.06081e-12	0.0401211	0.734338	0	1	1	None
7_87920173_CT_C	7	87920173	CT	C		ENSG00000127954	STEAP4	0.404248	-0.0791281	-0.00694342	0.0461872	0.0703002	0.0301627	8.75237	-1.12557	-0.230199	8.39892e-12	0.261152	0.818083	0	1	1	None
7_76215147_T_C	7	76215147	T	C	rs55803891	ENSG00000146707	POMZP3	0.637764	-0.0185123	-0.0018116	0.0769553	0.0344445	0.0131733	8.28747	-0.537454	-0.137521	9.24173e-12	0.591374	0.890717	0	1	1	None
7_74098056_A_G	7	74098056	A	G	rs7794284	ENSG00000123965	PMS2P5	0.648418	-0.0889029	-0.0332193	0.0786479	0.0778464	0.0308056	8.24456	-1.14203	-1.07835	1.20428e-11	0.254317	0.281714	0	1	1	None
7_66786631_TATC_T	7	66786631	TATC	T	rs397836418	ENSG00000106610	STAG3L4	-0.228529	-0.0573076	0.0106371	0.0268258	0.0513916	0.0164211	-8.51898	-1.11511	0.647768	1.43731e-11	0.265603	0.517608	0	1	1	None
7_128300762_T_C	7	128300762	T	C	rs12670271	ENSG00000273270		-0.155517	0.00341867	-0.00732387	0.0190971	0.0259579	0.00853769	-8.1435	0.1317	-0.857828	3.78266e-11	0.895304	0.391654	0	1	1	None
7_135242973_T_G	7	135242973	T	G	rs11763242	ENSG00000243317	STMP1	-0.185034	0.0745251	-0.0238864	0.0220649	0.0237673	0.0099443	-8.3859	3.13562	-2.40202	1.192e-11	0.00187318	0.0168747	0	1	1	None
7_149975180_A_G	7	149975180	A	G	rs4015666	ENSG00000106526	ACTR3C	-0.362265	-0.132914	-0.00462709	0.0472001	0.0639491	0.0283906	-7.67508	-2.07844	-0.16298	2.33043e-10	0.0384273	0.870634	0	1	1	None
7_43687296_C_T	7	43687296	C	T	rs2240516	ENSG00000106603	COA1	-0.12996	0.00411096	0.00956099	0.0160135	0.0294407	0.00891008	-8.11568	0.139635	1.07305	3.84177e-11	0.889033	0.284042	0	1	1	None
7_149577330_G_A	7	149577330	G	A	rs7799802	ENSG00000171130	ATP6V0E2	0.423583	-0.11219	0.0394831	0.0540776	0.0392786	0.02008	7.83287	-2.85626	1.96629	1.23669e-10	0.00457517	0.0501657	0	1	1	None
7_74113141_G_A	7	74113141	G	A	rs3846966	ENSG00000277072	STAG3L2	0.314345	0.045284	-0.0118113	0.0414274	0.0511453	0.0202596	7.58785	0.885399	-0.582998	2.29617e-10	0.376598	0.560303	0	1	1	None
7_75846453_A_G	7	75846453	A	G	rs10952869	ENSG00000127952	STYXL1	-0.312535	0.0685514	-0.0115475	0.0411853	0.0529403	0.0173572	-7.5885	1.29488	-0.665289	2.10902e-10	0.196299	0.506353	0	1	1	None
7_77239456_T_G	7	77239456	T	G	rs10237942	ENSG00000214293	APTR	-0.234021	-0.0618182	-0.00202057	0.0305073	0.0466984	0.024652	-7.67099	-1.32378	-0.0819638	2.01492e-10	0.186469	0.934724	0	1	1	None
7_142175816_C_T	7	142175816	C	T	rs2734153	ENSG00000230099	TRBV5-4	0.232861	-0.0295023	0.0096453	0.0303446	0.0601892	0.0197992	7.67388	-0.49016	0.487155	4.28991e-10	0.62434	0.626478	0	1	1	None
7_107334513_T_A	7	107334513	T	A	rs2072064	ENSG00000241764	CBLL1-AS1	0.270785	-0.0695856	-0.00251417	0.0366003	0.0696471	0.0224413	7.39845	-0.999117	-0.112033	9.04169e-10	0.318453	0.910864	0	1	1	None
7_143429038_A_G	7	143429038	A	G	rs4640977	ENSG00000283537		-1.05138	0.21307	-0.0336361	0.142374	0.100827	0.0285865	-7.38467	2.11322	-1.17664	4.95429e-10	0.035452	0.240312	0	1	1	None
7_152149618_G_C	7	152149618	G	C	rs28775339	ENSG00000261455	LINC01003	-0.179756	-0.0508104	0.0315743	0.023665	0.0418745	0.0127375	-7.59585	-1.2134	2.47885	4.95492e-10	0.22586	0.0137019	0	1	1	None
7_42941854_G_A	7	42941854	G	A	rs602524	ENSG00000106591	MRPL32	-0.13945	-0.00981924	-0.00401021	0.0191004	0.0330354	0.0121938	-7.3009	-0.297234	-0.328872	5.52838e-10	0.766475	0.742466	0	1	1	None
7_142515811_A_C	7	142515811	A	C	rs17163745	ENSG00000237254	TRBV30	-0.268686	-0.0442653	-0.0298001	0.0365815	0.0754695	0.0254567	-7.34487	-0.586532	-1.17062	7.16894e-10	0.55791	0.242611	0	1	1	None
7_65863600_C_T	7	65863600	C	T	rs778703	ENSG00000237310	GS1-124K5.4	0.257954	-0.0298751	-0.0515864	0.0340886	0.0735425	0.0249183	7.56716	-0.406229	-2.07022	2.32835e-10	0.684831	0.0391961	0	1	1	None
7_66576034_G_A	7	66576034	G	A	rs6973163	ENSG00000198874	TYW1	0.142133	-0.0457206	0.00879717	0.0194677	0.0299442	0.0111491	7.30095	-1.52686	0.789046	1.26711e-09	0.127736	0.430685	0	1	1	None
7_66390724_A_G	7	66390724	A	G	rs12530806	ENSG00000273142	LINC02604	-0.20274	-0.0384811	0.010024	0.0278133	0.0349715	0.0127087	-7.28931	-1.10036	0.788753	1.21513e-09	0.27201	0.430869	0	1	1	None
7_65375515_G_A	7	65375515	G	A	rs12671816	ENSG00000236529		0.20277	-0.062536	-0.0268757	0.0288618	0.0445546	0.0159382	7.02555	-1.40358	-1.68625	3.57772e-09	0.161395	0.0927229	0	1	1	None
7_100887503_G_GC	7	100887503	G	GC		ENSG00000106404	CLDN15	0.297523	-0.0492844	0.0244707	0.042795	0.0413958	0.0177458	6.95228	-1.19056	1.37896	3.84968e-09	0.234689	0.168867	0	1	1	None
7_44121115_C_T	7	44121115	C	T	rs4640970	ENSG00000239775		0.369359	-0.0548779	0.0466643	0.0534551	0.0765236	0.0256151	6.90971	-0.717136	1.82175	3.53583e-09	0.4738	0.0694284	0	1	1	None
7_64122831_T_C	7	64122831	T	C	rs10269652	ENSG00000271550	BNIP3P11	-0.22633	0.00340251	-0.017808	0.0328261	0.067067	0.0209129	-6.89483	0.050733	-0.851531	4.56157e-09	0.959568	0.395096	0	1	1	None
7_120927109_C_A	7	120927109	C	A	rs60260855	ENSG00000002745	WNT16	-0.440876	0.0776262	-0.0262613	0.0677	0.0866647	0.0354615	-6.5122	0.895708	-0.740556	9.27713e-09	0.371065	0.45952	0	1	1	None
7_23307634_ATGGG_A	7	23307634	ATGGG	A	rs1783111457	ENSG00000136235	GPNMB	-0.140518	0.0672898	0.00564013	0.0201571	0.037237	0.0102552	-6.97113	1.80707	0.549978	3.69828e-09	0.0716802	0.582733	0	1	1	None
7_150035183_C_T	7	150035183	C	T	rs11538922	ENSG00000188707	ZBED6CL	-0.22755	0.0191872	-0.0450223	0.033735	0.053001	0.0178705	-6.74521	0.362016	-2.51936	1.40623e-08	0.717575	0.0122565	0	1	1	None
7_148859342_C_T	7	148859342	C	T	rs3953483	ENSG00000197362	ZNF786	0.12324	-0.035509	0.00821997	0.0183545	0.0341807	0.0106231	6.71442	-1.03886	0.773783	9.85799e-09	0.29962	0.439612	0	1	1	None
8_130761030_G_C	8	130761030	G	C	rs4144736	ENSG00000147697	GSDMC	-0.860045	0.0807073	-0.0255437	0.0483242	0.0726357	0.0204042	-17.7974	1.11112	-1.25188	3.06535e-27	0.267365	0.211578	0	1	1	None
8_145586285_A_G	8	145586285	A	G	rs4313195	ENSG00000071894	CPSF1	-0.4332	-0.00847224	-0.0106564	0.0234543	0.0297393	0.00843408	-18.4699	-0.284884	-1.2635	3.83968e-26	0.775927	0.207409	0	1	1	None
8_6731265_GA_G	8	6731265	GA	G	rs1806411496	ENSG00000164825	DEFB1	-3.33675	0.0831837	-0.0245784	0.208967	0.0847945	0.0250068	-15.9679	0.981004	-0.982869	8.1224e-24	0.327439	0.326527	0	1	1	None
8_11015338_C_T	8	11015338	C	T	rs10106207	ENSG00000269918		-0.606036	0.0459521	0.00963758	0.0456943	0.0557388	0.0154	-13.2628	0.824419	0.625815	3.14007e-21	0.410335	0.531903	0	1	1	None
8_144616902_A_G	8	144616902	A	G	rs4874146	ENSG00000254859		-0.461231	0.177854	-0.0356974	0.0293136	0.0744932	0.022639	-15.7344	2.38751	-1.57681	8.40905e-21	0.0175135	0.115773	0	1	1	None
8_143763690_G_A	8	143763690	G	A	rs10216533	ENSG00000167653	PSCA	0.519202	-0.0379716	0.00266537	0.0439691	0.0726435	0.022201	11.8084	-0.522712	0.120056	2.67103e-17	0.601535	0.904516	0	1	1	None
8_145599396_T_C	8	145599396	T	C	rs4407919	ENSG00000160948	VPS28	0.528969	0.0114641	0.0220725	0.047966	0.0772429	0.0287182	11.028	0.148416	0.768588	1.72159e-16	0.882107	0.442723	0	1	1	None
8_71608136_T_C	8	71608136	T	C	rs34085166	ENSG00000221947	XKR9	0.261119	0.016719	-0.0222042	0.0229661	0.0325811	0.0103378	11.3697	0.51315	-2.14787	9.75365e-17	0.608198	0.0324949	0	1	1	None
8_8997975_G_A	8	8997975	G	A	rs13264959	ENSG00000173281	PPP1R3B	-0.751574	-0.0167769	-0.0895762	0.0641744	0.0591959	0.0421716	-11.7114	-0.283413	-2.12409	1.05934e-15	0.777036	0.0344078	0	1	1	None
8_144616902_A_G	8	144616902	A	G	rs4874146	ENSG00000287576		-0.0933208	0.0118118	-0.00980511	0.00870802	0.0223688	0.0068011	-10.7167	0.528049	-1.4417	5.61809e-15	0.597813	0.150311	0	1	1	None
8_100900356_A_T	8	100900356	A	T	rs12545930	ENSG00000164919	COX6C	0.261949	-0.0439937	-0.00109389	0.025718	0.0303482	0.01158	10.1854	-1.44963	-0.0944635	5.69733e-15	0.148136	0.924801	0	1	1	None
8_87481887_G_T	8	87481887	G	T	rs13267782	ENSG00000176623	RMDN1	0.168563	-0.0307537	0.0203444	0.0165499	0.0328499	0.0102256	10.1852	-0.936189	1.98956	4.48275e-14	0.349846	0.0474726	0	1	1	None
8_143849203_C_T	8	143849203	C	T	rs61054943	ENSG00000180155	LYNX1	0.38327	0.0751029	-0.0338737	0.0372778	0.0425596	0.0136335	10.2815	1.76465	-2.4846	8.05119e-14	0.0786203	0.0135435	0	1	1	None
8_10584212_C_T	8	10584212	C	T	rs10100209	ENSG00000248896		-0.375661	-0.0416888	-0.0412049	0.0396188	0.075996	0.0227463	-9.48187	-0.548565	-1.8115	1.7925e-13	0.583669	0.0709603	0	1	1	None
8_11702840_T_G	8	11702840	T	G	rs1736081	ENSG00000164733	CTSB	-0.406166	-0.0364979	0.026454	0.0438289	0.0446441	0.0193192	-9.26708	-0.817531	1.36931	8.98646e-13	0.414238	0.17191	0	1	1	None
8_10352308_C_A	8	10352308	C	A	rs4281086	ENSG00000272505		-0.15896	-0.0144669	0.00971672	0.0183866	0.0243463	0.00750872	-8.64545	-0.594212	1.29406	3.51015e-12	0.552805	0.196658	0	1	1	None
8_90778159_G_A	8	90778159	G	A	rs40452	ENSG00000251136	RIPK2-DT	-0.176471	-0.0492391	0.014938	0.0202414	0.0499115	0.0161087	-8.71832	-0.986528	0.927325	7.90359e-12	0.324583	0.35442	0	1	1	None
8_142136964_C_T	8	142136964	C	T	rs7816501	ENSG00000253210	DENND3-AS1	-0.248736	0.0254899	0.0220828	0.0301498	0.0735848	0.0220304	-8.25	0.346401	1.00238	8.51391e-12	0.729258	0.316879	0	1	1	None
8_144695176_C_T	8	144695176	C	T	rs2242087	ENSG00000254812		-0.24933	-0.123605	0.0353813	0.0306981	0.0533599	0.0210352	-8.12201	-2.31645	1.682	4.87531e-11	0.0211299	0.0934916	0	1	1	None
8_144829407_T_G	8	144829407	T	G	rs11992439	ENSG00000254973		0.206718	-0.042476	0.0148053	0.0268658	0.0263223	0.013497	7.69449	-1.61369	1.09694	2.07216e-10	0.107526	0.273463	0	1	1	None
8_145152460_C_G	8	145152460	C	G	rs11784574	ENSG00000197858	GPAA1	0.147035	0.0203496	0.00972708	0.0189304	0.0340228	0.0122705	7.76709	0.598117	0.792722	1.19622e-10	0.550166	0.428537	0	1	1	None
8_67379059_G_T	8	67379059	G	T	rs2555574	ENSG00000147576	ADHFE1	0.225367	0.0989412	0.0021785	0.0281123	0.0668906	0.0201691	8.01667	1.47915	0.108012	2.32086e-10	0.14003	0.914052	0	1	1	None
8_144732450_G_A	8	144732450	G	A	rs3750204	ENSG00000183309	ZNF623	0.428923	-0.00184918	0.0416292	0.0582202	0.109759	0.0424326	7.36726	-0.0168476	0.981066	5.99276e-10	0.986568	0.327265	0	1	1	None
8_11214455_A_G	8	11214455	A	G	rs11250130	ENSG00000104643	MTMR9	-0.0777695	-0.0640633	0.0092039	0.0098317	0.0234195	0.00656838	-7.91007	-2.73547	1.40124	2.40602e-10	0.00655708	0.162075	0	1	1	None
8_27769525_A_G	8	27769525	A	G	rs2685344	ENSG00000253397		0.269369	0.0508309	-0.0606723	0.0374921	0.0941319	0.0261012	7.18467	0.539996	-2.3245	1.01447e-09	0.589557	0.0207066	0	1	1	None
8_96126166_C_T	8	96126166	C	T	rs297557	ENSG00000245080	MIR3150BHG	-0.241252	-0.0856312	0.0431791	0.0332641	0.0553627	0.019492	-7.25262	-1.54673	2.21522	8.50708e-10	0.122904	0.0274545	0	1	1	None
8_125463250_T_C	8	125463250	T	C	rs3812475	ENSG00000183665	TRMT12	0.147057	-0.091625	0.0136418	0.021682	0.0435875	0.0122142	6.78245	-2.10209	1.11688	4.21546e-09	0.0362935	0.264893	0	1	1	None
8_1709972_A_G	8	1709972	A	G	rs6558534	ENSG00000282021		-0.0558989	-0.0131257	0.00404464	0.00817654	0.0155071	0.00524867	-6.8365	-0.846434	0.770603	4.29903e-09	0.397919	0.441503	0	1	1	None
8_124439166_C_G	8	124439166	C	G	rs6993896	ENSG00000156795	NTAQ1	0.164157	0.0363772	-0.00272961	0.0232342	0.0504826	0.015925	7.06532	0.720589	-0.171404	5.03444e-09	0.471661	0.864009	0	1	1	None
8_8098079_A_G	8	8098079	A	G	rs2955587	ENSG00000253981	ALG1L13P	0.159159	-0.0156424	0.0202602	0.0224811	0.0502417	0.0134347	7.07967	-0.311343	1.50805	4.23274e-09	0.755732	0.132481	0	1	1	None
8_99126739_T_A	8	99126739	T	A	rs2447505	ENSG00000132541	RIDA	0.153855	-0.0316438	0.0235262	0.022465	0.0463609	0.0130564	6.84863	-0.682553	1.80189	4.19554e-09	0.495361	0.0724961	0	1	1	None
8_104451534_T_A	8	104451534	T	A	rs3098220	ENSG00000164934	DCAF13	-0.13331	0.0127619	0.000247195	0.020278	0.035116	0.0121391	-6.57411	0.363421	0.0203635	8.1343e-09	0.71652	0.983766	0	1	1	None
8_33358162_A_T	8	33358162	A	T	rs10644	ENSG00000272338		-0.130729	0.125707	-0.000939768	0.017985	0.0523519	0.0157381	-7.26876	2.40118	-0.0597128	1.22041e-08	0.0168921	0.95242	0	1	1	None
9_77707695_A_T	9	77707695	A	T	rs10869500	ENSG00000106733	NMRK1	-0.297376	0.0046392	-0.00317332	0.0218279	0.0337475	0.0110034	-13.6237	0.137468	-0.288394	5.56185e-20	0.890746	0.773234	0	1	1	None
9_98640671_T_C	9	98640671	T	C	rs589458	ENSG00000175611	LINC00476	0.264716	-0.0851471	0.0120527	0.0234153	0.0515534	0.0143439	11.3053	-1.65163	0.840268	6.32604e-16	0.0995475	0.401379	0	1	1	None
9_34151463_C_T	9	34151463	C	T	rs10971957	ENSG00000164978	NUDT2	0.287334	0.00805891	0.00864747	0.0279786	0.0296911	0.00760164	10.2698	0.271426	1.13758	3.08687e-15	0.786254	0.256225	0	1	1	None
9_136281966_A_G	9	136281966	A	G	rs3124779	ENSG00000148290	SURF1	-0.194778	-0.057965	0.00012911	0.0193109	0.0224046	0.00685591	-10.0864	-2.5872	0.018832	9.84822e-15	0.0101406	0.984988	0	1	1	None
9_115199507_C_T	9	115199507	C	T	rs10817342	ENSG00000119471	HSDL2	0.225558	-0.00549717	0.0172575	0.0228307	0.0374974	0.0105601	9.87959	-0.146601	1.63422	6.84076e-14	0.883539	0.103217	0	1	1	None
9_131196695_C_T	9	131196695	C	T	rs7258	ENSG00000273186		0.384073	-0.101869	-0.0265008	0.039156	0.0784656	0.031573	9.80877	-1.29826	-0.83935	5.09108e-14	0.19508	0.40187	0	1	1	None
9_205964_A_G	9	205964	A	G	rs478882	ENSG00000172785	CBWD1	0.457204	-0.0787592	0.0205819	0.0492586	0.0320484	0.00935807	9.28172	-2.45751	2.19937	2.32305e-13	0.0145846	0.0286612	0	1	1	None
9_131576416_T_G	9	131576416	T	G	rs10819447	ENSG00000167136	ENDOG	0.24718	0.0143655	-0.0147086	0.0280582	0.0477442	0.0144579	8.80956	0.300884	-1.01734	9.19172e-12	0.763697	0.309824	0	1	1	None
9_107691362_A_C	9	107691362	A	C	rs2980083	ENSG00000226334		-0.309733	-0.338758	0.048558	0.0404733	0.0692804	0.0216126	-7.65277	-4.88966	2.24674	1.10363e-10	1.58828e-06	0.0253381	0	1	1	None
9_108481495_G_A	9	108481495	G	A	rs10512339	ENSG00000095209	TMEM38B	0.191213	-0.0509179	-0.0213751	0.0240279	0.0596088	0.0169311	7.95795	-0.854201	-1.26248	2.357e-10	0.393621	0.207648	0	1	1	None
9_37418935_C_T	9	37418935	C	T	rs10814535	ENSG00000137106	GRHPR	0.0890396	-0.0278286	0.00386487	0.0116242	0.0185152	0.00516747	7.65983	-1.50302	0.747922	2.27579e-10	0.133823	0.455088	0	1	1	None
9_5355995_T_C	9	5355995	T	C	rs10123831	ENSG00000107020	PLGRKT	-0.153724	-0.0738187	0.011248	0.0200633	0.0369768	0.0109378	-7.66194	-1.99635	1.02836	1.7733e-10	0.0467161	0.304543	0	1	1	None
9_139428802_T_C	9	139428802	T	C	rs10870080	ENSG00000237886	NALT1	0.243367	-0.0669283	-0.00529476	0.03312	0.0704061	0.0219944	7.34806	-0.950603	-0.240732	6.88216e-10	0.342484	0.809909	0	1	1	None
9_138837113_T_C	9	138837113	T	C	rs10776856	ENSG00000130560	UBAC1	-0.0902992	0.0213483	-0.00301831	0.0121874	0.0236296	0.00655855	-7.40921	0.903456	-0.46021	1.14176e-09	0.366945	0.645681	0	1	1	None
9_4670642_G_A	9	4670642	G	A	rs1385454	ENSG00000106686	SPATA6L	0.172361	-0.0131984	-0.00754238	0.0239755	0.056394	0.0159976	7.18902	-0.234039	-0.471469	2.01314e-09	0.815097	0.637629	0	1	1	None
9_140143470_G_T	9	140143470	G	T	rs56709399	ENSG00000188986	NELFB	0.0779356	0.0155151	-0.0157257	0.00987279	0.0181879	0.00563619	7.89398	0.853045	-2.79013	1.20404e-09	0.394256	0.00560091	0	1	1	None
9_141010641_A_G	9	141010641	A	G	rs2739258	ENSG00000159247	TUBBP5	-0.592061	0.190986	-0.00319527	0.0845071	0.0580536	0.0178123	-7.00606	3.28982	-0.179385	1.96552e-09	0.00112686	0.857764	0	1	1	None
9_101034614_G_T	9	101034614	G	T	rs10985682	ENSG00000095383	TBC1D2	0.227305	-0.105469	-0.0198507	0.032514	0.0345076	0.0207595	6.99099	-3.05641	-0.956223	4.04126e-09	0.00241956	0.339654	0	1	1	None
9_37752947_T_C	9	37752947	T	C	rs7873440	ENSG00000107371	EXOSC3	-0.232169	-0.0390357	0.00504954	0.0329793	0.0627154	0.0205951	-7.03984	-0.622427	0.245182	3.49032e-09	0.534085	0.806479	0	1	1	None
9_116040440_T_G	9	116040440	T	G	rs10817474	ENSG00000136875	PRPF4	0.118789	-0.0216641	-0.00763595	0.0170307	0.0261114	0.0102783	6.97499	-0.82968	-0.742919	6.117e-09	0.407318	0.458077	0	1	1	None
9_140483076_G_A	9	140483076	G	A	rs2259657	ENSG00000130653	PNPLA7	0.173927	-0.0894862	0.0241605	0.0260027	0.0419594	0.0117491	6.68882	-2.13269	2.05637	8.21805e-09	0.0337078	0.0405712	0	1	1	None
10_120920588_T_C	10	120920588	T	C	rs10749291	ENSG00000183605	SFXN4	0.689171	-0.0187162	-0.017425	0.0316238	0.0567806	0.0183121	21.7928	-0.329624	-0.951556	2.647e-32	0.74189	0.342018	0	1	1	None
10_62519731_G_A	10	62519731	G	A	rs720600	ENSG00000254271	ANK3-DT	-0.245104	0.0220285	-0.0247763	0.0215533	0.0589591	0.018935	-11.372	0.373624	-1.30849	1.33088e-25	0.708917	0.191593	0	1	1	None
10_16556710_T_C	10	16556710	T	C	rs7909832	ENSG00000165985	C1QL3	0.186751	-0.00459141	-0.00926629	0.0111867	0.0294639	0.00897564	16.694	-0.155832	-1.03238	3.43234e-24	0.876258	0.302631	0	1	1	None
10_127496359_C_T	10	127496359	C	T	rs10901442	ENSG00000188690	UROS	-0.186139	-0.0521847	-0.011338	0.012496	0.0264217	0.0083674	-14.8959	-1.97507	-1.35501	9.94182e-23	0.0490744	0.17634	0	1	1	None
10_35718212_C_T	10	35718212	C	T	rs3003981	ENSG00000271335	CCNY-AS1	0.338219	-0.0420867	-0.0359424	0.0203566	0.0571284	0.0168378	16.6147	-0.736703	-2.13463	1.27937e-21	0.461822	0.0335085	0	1	1	None
10_97666538_C_T	10	97666538	C	T	rs10786240	ENSG00000226688	ENTPD1-AS1	0.203872	-0.0230085	0.0249825	0.017687	0.0395538	0.0126733	11.5267	-0.581701	1.97128	1.38784e-15	0.561155	0.0495145	0	1	1	None
10_131303513_A_G	10	131303513	A	G	rs1762416	ENSG00000170430	MGMT	0.334465	-0.0192399	0.0103867	0.0318622	0.0287114	0.00952403	10.4972	-0.670114	1.09057	2.97452e-15	0.503309	0.276366	0	1	1	None
10_105096021_A_G	10	105096021	A	G	rs11191658	ENSG00000283867	MIR1307	0.897409	-0.0556529	-0.0849388	0.088542	0.210146	0.0810059	10.1354	-0.26483	-1.04855	4.30609e-14	0.791306	0.295132	0	1	1	None
10_124749740_A_C	10	124749740	A	C	rs11190	ENSG00000196177	ACADSB	0.367264	-0.113074	0.0228601	0.0382358	0.0515703	0.0179736	9.60524	-2.19262	1.27187	6.25221e-14	0.0290426	0.204367	0	1	1	None
10_102750623_T_C	10	102750623	T	C	rs3740486	ENSG00000055950	MRPL43	0.143603	-0.0144321	-0.012339	0.0136302	0.0205341	0.008033	10.5357	-0.702836	-1.53603	8.144e-14	0.482656	0.125529	0	1	1	None
10_104611764_A_C	10	104611764	A	C	rs12775431	ENSG00000166275	BORCS7	-0.227062	0.0114327	-0.0164646	0.0248156	0.0491192	0.0176915	-9.14993	0.232755	-0.930652	1.06618e-12	0.816092	0.352719	0	1	1	None
10_13175860_G_C	10	13175860	G	C	rs7068612	ENSG00000228330		0.18131	0.0364572	-0.03193	0.0202969	0.0455872	0.0162441	8.93291	0.799725	-1.96564	2.26278e-12	0.424432	0.0501646	0	1	1	None
10_95083039_C_T	10	95083039	C	T	rs11594445	ENSG00000138119	MYOF	-0.305892	-0.0439375	0.00355743	0.036176	0.0311893	0.0235036	-8.45568	-1.40874	0.151357	1.29152e-11	0.159838	0.879786	0	1	1	None
10_133976706_G_T	10	133976706	G	T	rs12776458	ENSG00000151640	DPYSL4	-0.379254	-0.00368731	-0.0164048	0.0472458	0.0610745	0.0168805	-8.02725	-0.0603739	-0.971818	3.11416e-11	0.951897	0.331925	0	1	1	None
10_135225666_T_C	10	135225666	T	C	rs10857712	ENSG00000148824	MTG1	0.165414	-0.0139478	-0.0207126	0.0217256	0.0322101	0.0102254	7.61378	-0.433024	-2.02561	2.32994e-10	0.665278	0.0436212	0	1	1	None
10_44013493_C_G	10	44013493	C	G	rs12260474	ENSG00000230555	LINC02916	0.247569	0.0110084	-0.00749861	0.0322327	0.0510875	0.0255252	7.68067	0.215482	-0.293773	4.46359e-10	0.829522	0.769141	0	1	1	None
10_104391034_C_T	10	104391034	C	T	rs11596235	ENSG00000171206	TRIM8	0.0924809	-0.0666875	0.0213156	0.0114422	0.0259886	0.00906008	8.08246	-2.56603	2.35269	2.58104e-10	0.0107183	0.0192259	0	1	1	None
10_5546697_G_A	10	5546697	G	A	rs11253209	ENSG00000178372	CALML5	0.284842	-0.135031	-0.0151743	0.0391042	0.0494305	0.0193396	7.2842	-2.73173	-0.784621	1.48165e-09	0.00664401	0.433268	0	1	1	None
10_82157446_T_C	10	82157446	T	C	rs1815651	ENSG00000122378	PRXL2A	-0.280007	0.163087	0.000439027	0.0364298	0.0602117	0.0207058	-7.6862	2.70855	0.0212031	4.34499e-10	0.00711725	0.983097	0	1	1	None
10_51570414_T_A	10	51570414	T	A	rs10821925	ENSG00000264204	AGAP7P	0.723322	-0.0171619	0.0230799	0.101182	0.0581141	0.0173081	7.14869	-0.295314	1.33348	1.06332e-09	0.767969	0.183448	0	1	1	None
10_93452141_C_T	10	93452141	C	T	rs7073486	ENSG00000228701	TNKS2-DT	-0.276365	0.0598625	0.0115039	0.0382149	0.0746489	0.0211895	-7.23186	0.80192	0.542905	1.49346e-09	0.42317	0.58757	0	1	1	None
10_134146084_C_T	10	134146084	C	T	rs3923974	ENSG00000148814	LRRC27	0.266039	-0.0539577	-0.00681686	0.0382055	0.0515469	0.0317406	6.96336	-1.04677	-0.214768	2.9217e-09	0.295958	0.83008	0	1	1	None
10_33137515_T_G	10	33137515	T	G	rs2488294	ENSG00000273038		0.161217	-0.10541	0.0143223	0.0212593	0.0378312	0.0124528	7.5834	-2.78633	1.15013	1.34966e-09	0.00563644	0.25094	0	1	1	None
10_88433146_C_T	10	88433146	C	T	rs7895178	ENSG00000122367	LDB3	-0.241967	-0.0201237	0.0025945	0.0338311	0.0531405	0.0190956	-7.15219	-0.378688	0.135869	2.14332e-09	0.705161	0.89201	0	1	1	None
10_106010178_C_T	10	106010178	C	T	rs11814480	ENSG00000065621	GSTO2	0.176774	-0.0454679	-0.00113383	0.0255262	0.0374365	0.0137619	6.92521	-1.21453	-0.0823892	2.34522e-09	0.225401	0.934387	0	1	1	None
10_90490627_T_C	10	90490627	T	C	rs10887850	ENSG00000226358	KRT8P38	-0.0880978	-0.0214538	-0.0094052	0.0126631	0.0309057	0.00973841	-6.95707	-0.694169	-0.965783	4.98367e-09	0.488057	0.334842	0	1	1	None
10_93442365_G_A	10	93442365	G	A	rs1891274	ENSG00000119938	PPP1R3C	-0.256802	0.186457	-0.00545784	0.0364231	0.0794584	0.0225017	-7.05051	2.34659	-0.242553	4.43079e-09	0.0195261	0.808504	0	1	1	None
10_114711672_C_CT	10	114711672	C	CT	rs2031650812	ENSG00000233547		-0.216383	-0.0432095	0.0192672	0.030931	0.0712761	0.0234402	-6.99565	-0.606227	0.821972	2.5244e-09	0.544771	0.411673	0	1	1	None
10_102024258_C_T	10	102024258	C	T	rs34762508	ENSG00000095485	CWF19L1	0.121502	0.0318074	0.0104988	0.0180133	0.0306071	0.00966871	6.74515	1.03921	1.08586	7.71936e-09	0.299451	0.27837	0	1	1	None
10_71714537_A_G	10	71714537	A	G	rs4746937	ENSG00000099284	MACROH2A2	-0.151525	0.0686209	0.00146415	0.0227683	0.0359714	0.0108951	-6.65511	1.90765	0.134387	7.39133e-09	0.0573266	0.893183	0	1	1	None
10_82279960_C_T	10	82279960	C	T	rs873258	ENSG00000226659	TSPAN14-AS1	-0.18936	-0.0194228	0.00807983	0.0282372	0.0502414	0.0178973	-6.70605	-0.386589	0.451455	9.22246e-09	0.699303	0.651952	0	1	1	None
11_1007831_T_C	11	1007831	T	C	rs10902267	ENSG00000183020	AP2A2	-0.729987	-0.001767	0.00563563	0.0219366	0.0424011	0.0126487	-33.2771	-0.0416736	0.44555	4.60078e-41	0.966784	0.656226	0	1	1	None
11_610277_T_C	11	610277	T	C	rs11246212	ENSG00000070047	PHRF1	-2.51647	-0.0563448	0.0397255	0.0976801	0.0620359	0.0196881	-25.7623	-0.908262	2.01774	6.94421e-35	0.364496	0.0445601	0	1	1	None
11_18460308_C_T	11	18460308	C	T	rs2643856	ENSG00000166796	LDHC	-0.864376	-0.0759204	0.0449738	0.0459163	0.0475051	0.0191736	-18.825	-1.59815	2.34561	1.98925e-27	0.111028	0.0196437	0	1	1	None
11_71496812_C_T	11	71496812	C	T	rs9326464	ENSG00000158483	FAM86C1P	-0.406557	-0.0631502	0.0166017	0.0227351	0.036645	0.0102868	-17.8823	-1.7233	1.61388	3.29291e-27	0.0857835	0.107573	0	1	1	None
11_571779_T_TG	11	571779	T	TG	rs1589845305	ENSG00000247095	MIR210HG	-2.77888	0.0957591	0.0389423	0.162076	0.092416	0.029123	-17.1456	1.03617	1.33717	9.87886e-26	0.300999	0.182237	0	1	1	None
11_74725298_G_A	11	74725298	G	A	rs1371410	ENSG00000166435	XRRA1	0.508896	-0.0237056	-0.000899923	0.027128	0.0456235	0.0142646	18.759	-0.519593	-0.0630876	1.5651e-25	0.603696	0.949736	0	1	1	None
11_77852147_A_AAGC	11	77852147	A	AAGC	rs1861785632	ENSG00000246174	KCTD21-AS1	-0.35381	0.0462138	-0.00493263	0.0226154	0.0526353	0.0169361	-15.6446	0.877999	-0.29125	5.10835e-25	0.380569	0.771039	0	1	1	None
11_64948555_A_G	11	64948555	A	G	rs12422027	ENSG00000254614		-0.534822	0.0260191	-0.0445335	0.0305446	0.0653841	0.024099	-17.5096	0.397942	-1.84794	3.68452e-24	0.690923	0.0654978	0	1	1	None
11_68667198_A_C	11	68667198	A	C	rs636049	ENSG00000197345	MRPL21	-0.25893	-0.0196021	0.0222604	0.0173584	0.0260671	0.010113	-14.9167	-0.751987	2.20116	2.38383e-20	0.452589	0.0284135	0	1	1	None
11_2956166_T_C	11	2956166	T	C	rs2583442	ENSG00000110619	CARS1	-1.72197	0.0418872	0.00996647	0.130838	0.0419211	0.0146924	-13.1611	0.999191	0.678342	1.13077e-19	0.318564	0.498119	0	1	1	None
11_118622245_G_A	11	118622245	G	A	rs485901	ENSG00000278376		-0.284652	0.0280683	0.014258	0.0219222	0.0402103	0.0141671	-12.9846	0.698036	1.00642	1.32576e-18	0.485636	0.314945	0	1	1	None
11_8705480_T_C	11	8705480	T	C	rs7951084	ENSG00000166441	RPL27A	-0.278006	0.020088	-0.0183489	0.0209489	0.0252079	0.00825203	-13.2707	0.796893	-2.22356	2.71064e-18	0.426114	0.0269252	0	1	1	None
11_118895202_A_G	11	118895202	A	G	rs11006	ENSG00000196655	TRAPPC4	0.216606	-0.0368203	0.0228466	0.0167005	0.0254498	0.0107252	12.97	-1.44679	2.13019	3.04972e-18	0.148894	0.033896	0	1	1	None
11_94169708_C_T	11	94169708	C	T	rs530569	ENSG00000020922	MRE11	0.203186	-0.0294833	0.00478452	0.0187426	0.0374634	0.011818	10.8409	-0.786989	0.404851	1.82523e-16	0.431839	0.685857	0	1	1	None
11_18324823_T_TA	11	18324823	T	TA	rs11374602	ENSG00000110768	GTF2H1	0.16855	-0.0578148	0.0181918	0.0144589	0.0303387	0.0104579	11.6572	-1.90565	1.73953	5.96461e-16	0.0575439	0.0828712	0	1	1	None
11_93501148_G_A	11	93501148	G	A	rs3132750	ENSG00000182919	C11orf54	-0.239113	0.0146817	-0.00988987	0.0207986	0.0464043	0.0145601	-11.4966	0.316386	-0.679246	6.62895e-16	0.751905	0.497454	0	1	1	None
11_3020740_C_T	11	3020740	C	T	rs12805661	ENSG00000205531	NAP1L4	-0.769171	-0.0249213	-0.0169701	0.0699875	0.0593717	0.0211275	-10.9901	-0.41975	-0.803226	4.36613e-16	0.674967	0.422504	0	1	1	None
11_559016_C_T	11	559016	C	T	rs3943356	ENSG00000185522	LMNTD2	-0.750596	-0.0937594	0.0314806	0.07731	0.0976622	0.0331236	-9.70891	-0.960038	0.950396	6.11793e-14	0.337768	0.342651	0	1	1	None
11_2929552_A_G	11	2929552	A	G	rs429886	ENSG00000110628	SLC22A18	-0.548805	-0.172602	0.00557503	0.0566552	0.0637907	0.0194262	-9.68676	-2.70575	0.286985	6.29238e-14	0.00720149	0.774326	0	1	1	None
11_94169708_C_T	11	94169708	C	T	rs530569	ENSG00000255893		0.24863	-0.217597	0.0297043	0.027066	0.0527491	0.0166019	9.18608	-4.12514	1.78921	2.02383e-13	4.67163e-05	0.0745317	0	1	1	None
11_805578_G_T	11	805578	G	T	rs11246313	ENSG00000255142		0.457684	-0.110468	-0.00053278	0.0483714	0.095489	0.029515	9.46187	-1.15686	-0.0180512	2.3689e-13	0.248148	0.985609	0	1	1	None
11_62378801_T_C	11	62378801	T	C	rs11553576	ENSG00000149499	EML3	0.160266	-0.0349086	-0.000100358	0.0181293	0.0287623	0.0102381	8.84017	-1.21369	-0.00980235	1.79915e-12	0.225717	0.992185	0	1	1	None
11_126164349_T_C	11	126164349	T	C	rs625413	ENSG00000110074	FOXRED1	0.207109	-0.0399818	-0.00204329	0.0230972	0.0318357	0.0111	8.96682	-1.25588	-0.18408	7.23821e-13	0.210081	0.854073	0	1	1	None
11_68718669_G_T	11	68718669	G	T	rs6591360	ENSG00000132740	IGHMBP2	0.195591	-0.077347	-0.00630858	0.0210225	0.0385605	0.013877	9.30388	-2.00586	-0.454607	1.56248e-12	0.0456655	0.649686	0	1	1	None
11_207410_C_T	11	207410	C	T	rs58692051	ENSG00000277290		0.390048	-0.26309	0.0442468	0.0424795	0.0805082	0.0291152	9.18203	-3.26787	1.51972	9.18281e-13	0.00119501	0.129547	0	1	1	None
11_33063174_A_G	11	33063174	A	G	rs4460781	ENSG00000176148	TCP11L1	0.16117	-0.0318864	-0.0160228	0.0175965	0.0371256	0.0120257	9.15922	-0.85888	-1.33238	9.35052e-12	0.391015	0.183666	0	1	1	None
11_35161285_A_G	11	35161285	A	G	rs75624136	ENSG00000255521		0.266829	-0.0441878	-0.0231187	0.0312972	0.0531814	0.0244381	8.52566	-0.830889	-0.946011	1.69216e-11	0.406629	0.344817	0	1	1	None
11_772701_A_G	11	772701	A	G	rs12223324	ENSG00000255284		0.242391	0.0333268	0.0391276	0.0272025	0.0478024	0.0153667	8.91059	0.697179	2.54626	1.33391e-11	0.48619	0.011362	0	1	1	None
11_8704965_C_T	11	8704965	C	T	rs2073684	ENSG00000166436	TRIM66	0.246094	-0.135338	0.0311044	0.0287054	0.043742	0.0157423	8.57309	-3.09402	1.97585	1.57859e-11	0.00214344	0.04901	0	1	1	None
11_71495700_A_G	11	71495700	A	G	rs10898583	ENSG00000248671	ALG1L9P	-0.141976	-0.0659102	-0.00925829	0.0175364	0.0464473	0.0135486	-8.09606	-1.41903	-0.68334	2.9434e-11	0.156844	0.494859	0	1	1	None
11_65197393_G_A	11	65197393	G	A	rs674485	ENSG00000245532	NEAT1	-0.359585	0.0518882	0.0166206	0.0423272	0.055086	0.0158608	-8.49535	0.941949	1.0479	1.62225e-11	0.346962	0.295524	0	1	1	None
11_34937697_T_C	11	34937697	T	C	rs2016814	ENSG00000149089	APIP	-0.212546	0.0194936	0.00827799	0.0257726	0.0426686	0.0130888	-8.24699	0.456861	0.63245	3.58482e-11	0.648082	0.527559	0	1	1	None
11_57289328_A_C	11	57289328	A	C	rs2649665	ENSG00000134809	TIMM10	-0.241089	-0.000552047	-0.00130442	0.0308075	0.0395857	0.0116647	-7.82565	-0.0139456	-0.111826	5.68545e-11	0.988882	0.911034	0	1	1	None
11_27545230_G_T	11	27545230	G	T	rs4923451	ENSG00000148943	LIN7C	-0.161525	-0.114834	0.0213599	0.0195761	0.0310666	0.00986788	-8.25115	-3.69638	2.16459	2.87817e-11	0.000257393	0.031174	0	1	1	None
11_17187465_T_C	11	17187465	T	C	rs35361429	ENSG00000272034	SNORD14A	0.965969	-0.00378986	-0.0420188	0.118187	0.150891	0.0691256	8.17321	-0.0251167	-0.607861	9.83646e-11	0.979977	0.543709	0	1	1	None
11_13006721_A_G	11	13006721	A	G	rs3935745	ENSG00000251381	LINC00958	-0.550611	0.0986287	-0.0330987	0.0700498	0.0814636	0.025276	-7.86029	1.21071	-1.30949	1.44517e-10	0.226946	0.19141	0	1	1	None
11_8014138_A_G	11	8014138	A	G	rs3892448	ENSG00000175390	EIF3F	0.202286	-0.0369088	0.00933396	0.0266031	0.0252943	0.0108	7.60384	-1.45917	0.864258	1.73278e-10	0.145534	0.388125	0	1	1	None
11_65654783_A_G	11	65654783	A	G	rs693824	ENSG00000172543	CTSW	-0.547122	0.0107421	0.023739	0.0712518	0.0689145	0.0282904	-7.67871	0.155876	0.839118	1.92629e-10	0.876233	0.402064	0	1	1	None
11_47206723_TC_T	11	47206723	TC	T		ENSG00000165912	PACSIN3	0.316947	0.0388971	-0.0153629	0.0429192	0.0357907	0.0303734	7.38474	1.08679	-0.5058	4.62546e-10	0.277912	0.61333	0	1	1	None
11_838722_T_C	11	838722	T	C	rs6762	ENSG00000177697	CD151	-0.129876	0.00617159	-0.0170958	0.0168909	0.0268403	0.00777573	-7.68912	0.229938	-2.19862	2.70283e-10	0.818288	0.0286307	0	1	1	None
11_96077310_C_G	11	96077310	C	G	rs12283107	ENSG00000149231	CCDC82	0.187757	-0.0599245	0.00725944	0.0253198	0.04759	0.0146726	7.41542	-1.25918	0.494761	2.70465e-10	0.208841	0.621114	0	1	1	None
11_65656564_C_T	11	65656564	C	T	rs2231884	ENSG00000172803	SNX32	0.408109	-0.0572476	0.00611304	0.0534641	0.0440668	0.0197436	7.63333	-1.29911	0.309622	6.1767e-10	0.194914	0.757075	0	1	1	None
11_71464076_T_C	11	71464076	T	C	rs7117703	ENSG00000285933		-0.210449	0.0174987	0.00924303	0.0293686	0.0542979	0.0150124	-7.16577	0.322272	0.615694	1.1149e-09	0.747449	0.538532	0	1	1	None
11_680647_A_C	11	680647	A	C	rs11246262	ENSG00000177042	TMEM80	-0.178978	0.0320598	0.0168593	0.0244994	0.0358799	0.0108188	-7.30539	0.893532	1.55834	7.2368e-10	0.372246	0.120164	0	1	1	None
11_18132001_G_T	11	18132001	G	T	rs907923	ENSG00000166788	SAAL1	-0.138434	-0.0281273	0.0103742	0.0184979	0.0382059	0.0135094	-7.48375	-0.736203	0.767925	2.30244e-09	0.462116	0.443084	0	1	1	None
11_76496737_T_C	11	76496737	T	C	rs10899280	ENSG00000255100	TSKU-AS1	0.385391	-0.0657069	0.00983173	0.0542945	0.0894837	0.0327371	7.09815	-0.734289	0.300324	2.63983e-09	0.463289	0.76413	0	1	1	None
11_68863659_G_T	11	68863659	G	T	rs72930611	ENSG00000287725		0.219098	-0.0330566	-0.0227674	0.0322952	0.0364213	0.0162097	6.78422	-0.907617	-1.40456	3.01652e-09	0.364748	0.16112	0	1	1	None
11_82619218_G_A	11	82619218	G	A	rs2086298	ENSG00000165490	DDIAS	-0.124619	-0.0863118	-0.0248666	0.0180212	0.0496482	0.0146377	-6.91514	-1.73847	-1.69881	7.64127e-09	0.083067	0.0902787	0	1	1	None
11_77986371_A_T	11	77986371	A	T	rs2512544	ENSG00000288538		-0.197628	-0.0309092	-0.00874515	0.0285063	0.0411122	0.0162168	-6.93278	-0.751825	-0.539265	6.8588e-09	0.452681	0.590081	0	1	1	None
11_7685418_C_T	11	7685418	C	T	rs7925334	ENSG00000166394	CYB5R2	0.269421	-0.159264	0.0191053	0.0388935	0.0524401	0.0171319	6.92715	-3.03707	1.11519	4.09234e-09	0.002583	0.265612	0	1	1	None
11_1651917_C_T	11	1651917	C	T	rs4752769	ENSG00000185940	KRTAP5-5	-0.387727	-0.0395303	0.0274065	0.0556558	0.127592	0.0388247	-6.96651	-0.309819	0.705902	5.67673e-09	0.756891	0.480739	0	1	1	None
11_18796480_G_A	11	18796480	G	A	rs4073915	ENSG00000110786	PTPN5	-0.177506	0.0284044	0.0259591	0.0261572	0.0392606	0.0123174	-6.78612	0.723484	2.10752	6.18632e-09	0.469904	0.0358752	0	1	1	None
12_118828801_A_G	12	118828801	A	G	rs61943397	ENSG00000275759		-0.32967	0.0371295	-0.0205588	0.0274908	0.0622693	0.0248243	-11.992	0.596272	-0.828173	7.33859e-28	0.551391	0.408155	0	1	1	None
12_15079420_A_G	12	15079420	A	G	rs2430704	ENSG00000139055	ERP27	0.73308	-0.0114111	0.0379101	0.0364677	0.0627175	0.0195696	20.1022	-0.181945	1.93719	3.05931e-26	0.855738	0.0536346	0	1	1	None
12_29489158_C_CAACT	12	29489158	C	CAACT		ENSG00000257176		0.350108	-0.0201036	0.0085721	0.0220323	0.0431336	0.0146695	15.8907	-0.466077	0.584348	9.20071e-22	0.64146	0.559389	0	1	1	None
12_20837585_C_T	12	20837585	C	T	rs3809209	ENSG00000139155	SLCO1C1	-0.272093	-0.0667121	0.00212448	0.0268931	0.0708545	0.0248802	-10.1175	-0.941537	0.0853884	3.35247e-21	0.3471	0.932003	0	1	1	None
12_11338539_C_A	12	11338539	C	A	rs1650016	ENSG00000256537	SMIM10L1	-0.642035	-0.0139628	0.00217835	0.0459268	0.0317911	0.00975126	-13.9795	-0.439204	0.223392	6.85769e-21	0.66084	0.823391	0	1	1	None
12_66544950_C_CG	12	66544950	C	CG	rs58458000	ENSG00000239335	LLPH-DT	-0.291973	-0.0571436	0.0305703	0.0215584	0.0507111	0.0143718	-13.5433	-1.12685	2.1271	7.47894e-20	0.260605	0.0341454	0	1	1	None
12_7015915_A_G	12	7015915	A	G	rs1007924	ENSG00000010626	LRRC23	0.271741	0.0809326	-0.0134426	0.0200531	0.0387737	0.0130109	13.551	2.08731	-1.03318	6.39023e-20	0.0376106	0.302267	0	1	1	None
12_59404113_C_T	12	59404113	C	T	rs17536158	ENSG00000257443	LRIG3-DT	0.365111	0.123544	0.00383316	0.0375508	0.0592161	0.0370769	9.72313	2.08633	0.103384	7.16646e-20	0.0376957	0.917719	0	1	1	None
12_29525436_T_G	12	29525436	T	G	rs9651802	ENSG00000275476		0.452353	0.0817955	-0.00272532	0.0350304	0.0705186	0.023455	12.9131	1.15991	-0.116194	8.84565e-18	0.246901	0.907571	0	1	1	None
12_75873161_G_A	12	75873161	G	A	rs11180540	ENSG00000257497		-0.359036	0.0771968	-0.0278008	0.0287199	0.0525496	0.0178515	-12.5013	1.46903	-1.55734	5.11547e-18	0.142772	0.120365	0	1	1	None
12_41091810_T_G	12	41091810	T	G	rs6581905	ENSG00000018236	CNTN1	0.691829	-0.0864461	0.0440558	0.0545276	0.0720193	0.0229467	12.6877	-1.20032	1.91992	1.94855e-17	0.23093	0.0558393	0	1	1	None
12_58331514_C_CAAAAAACA	12	58331514	C	CAAAAAACA	rs201129052	ENSG00000166896	ATP23	-0.289454	0.0830273	0.0130094	0.0268148	0.0626	0.0193009	-10.7945	1.32632	0.67403	8.41875e-17	0.185641	0.500753	0	1	1	None
12_3019122_T_G	12	3019122	T	G	rs4572194	ENSG00000078246	TULP3	-0.17333	0.0729438	-0.0121526	0.0158434	0.0348345	0.0100528	-10.9402	2.09401	-1.20888	5.30812e-16	0.0370079	0.227596	0	1	1	None
12_11295734_G_A	12	11295734	G	A	rs1839859	ENSG00000231887	PRH1	-0.404995	-0.0429344	0.0327395	0.0394601	0.0677257	0.0185921	-10.2634	-0.633946	1.76093	2.79379e-15	0.52656	0.0792473	0	1	1	None
12_122250491_A_T	12	122250491	A	T	rs2019562	ENSG00000272849		0.326755	0.058583	-0.0198645	0.0308087	0.0595268	0.0196273	10.6059	0.984146	-1.01209	1.00659e-14	0.325751	0.312222	0	1	1	None
12_6990138_TTA_T	12	6990138	TTA	T	rs750811856	ENSG00000111671	SPSB2	0.245395	-0.00919281	-0.0292027	0.0260641	0.0388075	0.0127885	9.41504	-0.236882	-2.28352	7.13324e-14	0.812896	0.0230565	0	1	1	None
12_75889601_T_C	12	75889601	T	C	rs12819511	ENSG00000111615	KRR1	0.16715	-0.0499718	-0.00782342	0.0189483	0.0384583	0.0116494	8.82138	-1.29938	-0.671573	1.76624e-12	0.1947	0.502333	0	1	1	None
12_7344802_A_G	12	7344802	A	G	rs12424618	ENSG00000139197	PEX5	0.130194	-0.00935483	-0.0144295	0.0134109	0.0226415	0.00599456	9.70808	-0.413172	-2.4071	1.30276e-12	0.67976	0.0166695	0	1	1	None
12_9880441_T_C	12	9880441	T	C	rs7973638	ENSG00000184293	CLECL1	-0.192772	-0.166314	0.0240121	0.0203454	0.0529097	0.0173502	-9.475	-3.14335	1.38397	1.08513e-12	0.00182029	0.167282	0	1	1	None
12_120941215_T_C	12	120941215	T	C	rs7471	ENSG00000110871	COQ5	0.161823	-0.0640955	0.0212391	0.019558	0.0341457	0.0128235	8.274	-1.87712	1.65626	1.52161e-11	0.0613702	0.09862	0	1	1	None
12_6643329_C_T	12	6643329	C	T	rs7971637	ENSG00000111640	GAPDH	-0.210935	0.0272543	0.0231326	0.0244232	0.0348867	0.0121174	-8.63668	0.781224	1.90903	6.00218e-12	0.435244	0.057125	0	1	1	None
12_54573343_T_C	12	54573343	T	C	rs10161263	ENSG00000257534		0.147793	-0.0664707	0.0181913	0.0183491	0.0452792	0.0146396	8.05449	-1.46802	1.24261	2.57107e-11	0.143052	0.214886	0	1	1	None
12_740961_G_A	12	740961	G	A	rs10849373	ENSG00000177406	NINJ2-AS1	-0.286339	-0.0543855	0.0295275	0.0352465	0.0441562	0.0146067	-8.12389	-1.23166	2.0215	1.84235e-11	0.218992	0.0440945	0	1	1	None
12_8352832_C_T	12	8352832	C	T	rs12372630	ENSG00000226711	FAM66C	-0.184098	0.0311129	0.00339208	0.0214552	0.0564612	0.0184477	-8.58057	0.551048	0.183876	3.58888e-11	0.581965	0.854221	0	1	1	None
12_12607102_A_G	12	12607102	A	G	rs75062082	ENSG00000165714	BORCS5	-0.286079	-0.0348419	-0.0562854	0.0353095	0.0467273	0.0262646	-8.10204	-0.745644	-2.14301	1.00951e-10	0.456399	0.0328237	0	1	1	None
12_54357198_T_G	12	54357198	T	G	rs17720428	ENSG00000228630	HOTAIR	0.461669	-0.0670566	-0.0229874	0.0578972	0.0825639	0.0250096	7.97395	-0.812178	-0.919145	7.42503e-11	0.417284	0.358714	0	1	1	None
12_54580273_G_A	12	54580273	G	A	rs3136378	ENSG00000250432	FAM242C	0.256165	-0.122499	0.000598608	0.0325757	0.0859383	0.0267231	7.86369	-1.42543	0.0224004	1.53285e-10	0.154956	0.982142	0	1	1	None
12_14721203_T_G	12	14721203	T	G	rs3811174	ENSG00000256751	PLBD1-AS1	0.188085	-0.0638227	-0.00439184	0.023795	0.0432184	0.0156687	7.90442	-1.47675	-0.280293	9.86948e-11	0.14069	0.779431	0	1	1	None
12_123866429_G_A	12	123866429	G	A	rs28592876	ENSG00000111328	CDK2AP1	-0.233438	-0.0559854	-0.0323156	0.0289323	0.0431367	0.0159814	-8.06841	-1.29786	-2.02208	1.37032e-10	0.195239	0.0439844	0	1	1	None
12_122250491_A_T	12	122250491	A	T	rs2019562	ENSG00000212694	LINC01089	0.212876	0.0736932	-0.0170202	0.0279454	0.0430031	0.0139944	7.61757	1.71367	-1.21622	5.7454e-10	0.0875143	0.22479	0	1	1	None
12_6948468_T_C	12	6948468	T	C	rs1129649	ENSG00000111664	GNB3	-0.187565	-0.0173068	0.0249292	0.0253314	0.0578751	0.0161413	-7.40448	-0.299038	1.54443	6.46873e-10	0.765095	0.123448	0	1	1	None
12_48473739_T_A	12	48473739	T	A	rs10875738	ENSG00000240399		-0.247137	0.0441292	-0.0520279	0.0371623	0.0710091	0.0251057	-6.6502	0.621459	-2.07236	4.8089e-09	0.534716	0.0390248	0	1	1	None
12_11338539_C_A	12	11338539	C	A	rs1650016	ENSG00000255837	TAS2R20	-0.0877957	0.00860956	0.00473193	0.0123784	0.0225935	0.00711082	-7.09267	0.381064	0.665455	1.18879e-09	0.703397	0.506237	0	1	1	None
12_49319270_C_T	12	49319270	C	T	rs2272312	ENSG00000139537	CCDC65	-0.154386	0.0273198	-0.00665284	0.0217373	0.0542977	0.0164925	-7.10236	0.503148	-0.403385	2.21082e-09	0.615189	0.686923	0	1	1	None
12_9809178_C_T	12	9809178	C	T	rs7131784	ENSG00000284634		0.175942	-0.034402	-0.00752549	0.0258594	0.0522939	0.0184235	6.80377	-0.657859	-0.408472	4.56063e-09	0.511076	0.683186	0	1	1	None
12_118477182_G_T	12	118477182	G	T	rs12313999	ENSG00000176871	WSB2	-0.115823	-0.0466502	-0.00957705	0.0170775	0.0244334	0.0102488	-6.78217	-1.90928	-0.934452	6.08937e-09	0.0570895	0.350793	0	1	1	None
12_15061425_C_T	12	15061425	C	T	rs55785959	ENSG00000111341	MGP	-0.27572	0.0262047	-0.0060166	0.0402316	0.0588872	0.019948	-6.85331	0.444998	-0.301615	4.67171e-09	0.656621	0.763146	0	1	1	None
12_49501398_C_T	12	49501398	C	T	rs1274726	ENSG00000167552	TUBA1A	0.156261	-0.00278102	-0.0030167	0.0231198	0.0410296	0.0116997	6.75875	-0.0677809	-0.257845	5.17378e-09	0.946001	0.796694	0	1	1	None
12_53036090_G_A	12	53036090	G	A	rs589619	ENSG00000257495	KRT73-AS1	-0.211039	-0.0795908	0.000625783	0.0296873	0.0691601	0.020523	-7.10873	-1.15082	0.0304918	5.56619e-09	0.250618	0.975693	0	1	1	None
12_133202004_C_T	12	133202004	C	T	rs4883543	ENSG00000176915	ANKLE2	-0.0975271	-0.0091762	-0.0142328	0.0145909	0.0314269	0.00945893	-6.68411	-0.291986	-1.50469	9.74979e-09	0.770478	0.133351	0	1	1	None
12_9804226_C_G	12	9804226	C	G	rs7961262	ENSG00000257027		-0.118503	0.00887326	-0.0104662	0.0210006	0.0256159	0.0183615	-5.64287	0.346397	-0.57001	3.53431e-08	0.729259	0.569049	0	1	1	None
12_2988135_GT_G	12	2988135	GT	G		ENSG00000278356		-0.167688	0.0114529	-0.0049118	0.0247428	0.071507	0.0205555	-6.77725	0.160165	-0.238953	7.98383e-09	0.872851	0.811287	0	1	1	None
13_43597706_C_T	13	43597706	C	T	rs17553284	ENSG00000120675	DNAJC15	-0.35978	0.0514155	-0.00907256	0.0243135	0.0384727	0.0151762	-14.7976	1.33642	-0.597813	3.91301e-22	0.182322	0.550371	0	1	1	None
13_24436475_C_T	13	24436475	C	T	rs11551114	ENSG00000205861	PCOTH	-0.858541	0.000483794	0.0170983	0.0598937	0.0509966	0.0244018	-14.3344	0.00948678	0.700698	1.98885e-21	0.992437	0.484019	0	1	1	None
13_79888476_T_C	13	79888476	T	C	rs1155848	ENSG00000227354	RBM26-AS1	0.33728	0.0235388	-0.00388319	0.0233517	0.0408645	0.0201695	14.4435	0.576021	-0.192528	1.86589e-17	0.565002	0.847446	0	1	1	None
13_48631483_T_C	13	48631483	T	C	rs9526441	ENSG00000276968		-0.594126	-0.168053	0.0880077	0.0633415	0.104746	0.0420927	-9.37973	-1.60438	2.09081	3.30578e-13	0.109593	0.0373094	0	1	1	None
13_44706268_T_C	13	44706268	T	C	rs9595066	ENSG00000227258	SMIM2-AS1	-0.392408	0.117074	-0.0155066	0.0421213	0.0719391	0.024872	-9.31616	1.6274	-0.623456	3.30097e-13	0.104581	0.533405	0	1	1	None
13_114542942_C_T	13	114542942	C	T	rs9604490	ENSG00000233695	GAS6-AS1	0.170032	-0.0259074	0.0155026	0.023683	0.0311252	0.0115371	7.17948	-0.832358	1.34372	1.23395e-09	0.405826	0.180031	0	1	1	None
13_21951162_C_A	13	21951162	C	A	rs9580094	ENSG00000236953	ZDHHC20-IT1	0.395076	0.0300826	-0.0115151	0.0568367	0.0813205	0.0243525	6.95107	0.369926	-0.472853	3.9043e-09	0.711684	0.636657	0	1	1	None
13_48490051_A_G	13	48490051	A	G	rs9591121	ENSG00000227848	SUCLA2-AS1	0.348121	0.0195116	-0.0523335	0.0542986	0.0588822	0.0446203	6.41124	0.331367	-1.17286	1.67485e-08	0.740572	0.241696	0	1	1	None
15_22868301_C_T	15	22868301	C	T	rs3812921	ENSG00000275835	TUBGCP5	-0.462661	-0.0263581	0.0073541	0.0368124	0.0487518	0.0204226	-12.5681	-0.540659	0.360097	1.23871e-17	0.589107	0.719019	0	1	1	None
17_34416_C_T	17	34416	C	T	rs3794810	ENSG00000272636	DOC2B	-0.505952	-0.0737044	-0.0809808	0.068595	0.152049	0.0497243	-7.37593	-0.48474	-1.6286	4.6151e-09	0.628174	0.104395	0	1	1	None
18_77370808_G_A	18	77370808	G	A	rs571219	ENSG00000267409		-0.580039	0.0715916	0.00781651	0.0468011	0.0937944	0.0308511	-12.3937	0.763282	0.253363	1.47948e-18	0.445826	0.800144	0	1	1	None
18_9397172_T_G	18	9397172	T	G	rs7229150	ENSG00000128791	TWSG1	-0.303391	0.0285181	-0.00802315	0.0233774	0.0347073	0.01325	-12.978	0.821676	-0.605523	4.34816e-18	0.411852	0.54527	0	1	1	None
18_77785761_G_A	18	77785761	G	A	rs55921020	ENSG00000261126	RBFADN	-0.147559	-0.0695683	0.0163638	0.0169624	0.0379681	0.015556	-8.69919	-1.83228	1.05192	1.47087e-16	0.0677861	0.293584	0	1	1	None
18_9621606_C_G	18	9621606	C	G	rs1787165	ENSG00000263627	PPP4R1-AS1	-0.343438	0.0301435	-0.0114322	0.0331228	0.0857456	0.0288134	-10.3686	0.351545	-0.396766	1.78811e-14	0.725407	0.691798	0	1	1	None
18_9132371_A_C	18	9132371	A	C	rs2276095	ENSG00000178127	NDUFV2	-0.132602	0.012643	-0.00429123	0.0146667	0.0252806	0.00808597	-9.04101	0.500106	-0.530701	6.38947e-13	0.617335	0.595985	0	1	1	None
18_77437805_A_G	18	77437805	A	G	rs553352	ENSG00000274828		0.265424	0.0857508	-0.027879	0.0300773	0.0348749	0.0120052	8.82473	2.45881	-2.32224	9.08662e-13	0.014483	0.0208555	0	1	1	None
18_12457679_A_C	18	12457679	A	C	rs12971000	ENSG00000267199		0.319982	0.00172642	-0.0135967	0.040513	0.0567376	0.0276907	7.89825	0.0304281	-0.491019	7.11109e-11	0.975744	0.623736	0	1	1	None
18_72912469_C_T	18	72912469	C	T	rs1132845	ENSG00000180011	ZADH2	-0.16984	-0.0404448	0.0308747	0.0215087	0.0410259	0.012704	-7.89634	-0.985837	2.43031	6.72345e-11	0.324924	0.0156231	0	1	1	None
18_51802708_C_A	18	51802708	C	A	rs3730714	ENSG00000101751	POLI	-0.218244	-0.0100732	0.00203623	0.0291	0.0498294	0.0163014	-7.49978	-0.202154	0.124911	1.20298e-10	0.839919	0.900671	0	1	1	None
18_61588637_G_C	18	61588637	G	C	rs17072158	ENSG00000221887	HMSD	0.448683	-0.171249	-0.00758542	0.0642401	0.0838819	0.0334666	6.98447	-2.04154	-0.226656	2.06362e-09	0.0419768	0.820832	0	1	1	None
18_12970262_G_A	18	12970262	G	A	rs8089123	ENSG00000101639	CEP192	-0.11252	0.0888486	-0.00518579	0.0157512	0.0435193	0.0124431	-7.14359	2.04159	-0.41676	1.25483e-09	0.0419801	0.677119	0	1	1	None
18_48577782_G_C	18	48577782	G	C	rs7229678	ENSG00000267699		0.0858983	-0.0785237	0.0129734	0.0119339	0.03468	0.0100474	7.19782	-2.26424	1.29122	1.7044e-09	0.0242062	0.197514	0	1	1	None
18_77922913_A_C	18	77922913	A	C	rs2090672	ENSG00000267251		0.137055	-0.067228	0.00766519	0.0192157	0.0390918	0.0167791	7.13245	-1.71975	0.456829	4.50849e-09	0.086406	0.648087	0	1	1	None
18_47362408_A_C	18	47362408	A	C	rs506696	ENSG00000267322	SNHG22	0.148913	-0.16742	0.00609899	0.0242487	0.0755101	0.0219791	6.14105	-2.21719	0.27749	2.29426e-09	0.0272731	0.781573	0	1	1	None
18_12102407_G_A	18	12102407	G	A	rs8095647	ENSG00000267733		0.184909	0.0398004	-0.00931582	0.0265807	0.0510452	0.0151445	6.95651	0.779709	-0.615131	4.25681e-09	0.436115	0.538905	0	1	1	None
18_12033678_G_A	18	12033678	G	A	rs597094	ENSG00000267480		0.267945	0.038546	-0.00265265	0.0392213	0.0598863	0.0205664	6.83161	0.643653	-0.12898	5.6176e-09	0.520253	0.897453	0	1	1	None
18_77782390_C_T	18	77782390	C	T	rs56173074	ENSG00000267127		-0.160894	-0.0412048	0.00815879	0.0225666	0.0428599	0.0179228	-7.12976	-0.961383	0.45522	8.15172e-09	0.337049	0.649247	0	1	1	None
19_50265549_T_G	19	50265549	T	G	rs3745477	ENSG00000126467	TSKS	-0.890093	-0.000230007	0.0366446	0.0417557	0.0662517	0.0215526	-21.3167	-0.00347172	1.70024	1.52147e-30	0.997232	0.09006	0	1	1	None
19_39525912_G_A	19	39525912	G	A	rs1840745	ENSG00000161243	FBXO27	-0.475525	0.0904463	-0.0180815	0.0256625	0.0458731	0.0138529	-18.5299	1.97166	-1.30525	6.73335e-26	0.0494951	0.19274	0	1	1	None
19_44488352_G_A	19	44488352	G	A	rs62116613	ENSG00000204920	ZNF155	-0.607511	-0.0685832	-0.0117962	0.0357248	0.0364396	0.0198484	-17.0053	-1.88211	-0.594316	1.00205e-23	0.0606978	0.552744	0	1	1	None
19_36156605_C_T	19	36156605	C	T	rs4806189	ENSG00000226510	UPK1A-AS1	0.646381	-0.0453701	-0.0240277	0.0405307	0.0497794	0.0245845	15.9479	-0.911424	-0.977353	2.00174e-23	0.36273	0.329106	0	1	1	None
19_39510778_A_G	19	39510778	A	G	rs2318896	ENSG00000287271		-0.71567	-0.0525029	0.00966592	0.0488787	0.0991807	0.0364624	-14.6418	-0.529366	0.265093	2.431e-21	0.596898	0.791099	0	1	1	None
19_54697079_C_T	19	54697079	C	T	rs7595	ENSG00000170892	TSEN34	0.475643	-0.0416448	0.0270693	0.0316093	0.0741811	0.0255603	15.0476	-0.561394	1.05903	1.1714e-21	0.574902	0.290339	0	1	1	None
19_48759978_C_G	19	48759978	C	G	rs12459322	ENSG00000268001	CARD8-AS1	-0.253362	-0.0350364	0.0101984	0.0172038	0.0399262	0.0125205	-14.7271	-0.87753	0.814541	4.89052e-20	0.380822	0.415925	0	1	1	None
19_49206674_G_A	19	49206674	G	A	rs601338	ENSG00000176920	FUT2	-0.396073	0.0691211	-0.0344636	0.0257479	0.0549512	0.0176654	-15.3827	1.25786	-1.95091	8.29913e-20	0.20931	0.0519028	0	1	1	None
19_42001210_T_C	19	42001210	T	C	rs2191139	ENSG00000267107	PCAT19	0.295102	-0.0115751	-0.0400152	0.0240949	0.0556815	0.0161545	12.2475	-0.207881	-2.47703	2.55168e-17	0.835447	0.0137435	0	1	1	None
19_54962467_G_A	19	54962467	G	A	rs1035451	ENSG00000167615	LENG8	0.647483	-0.0632734	0.00843711	0.0576325	0.0418626	0.0113627	11.2347	-1.51145	0.742526	1.74155e-16	0.131766	0.458379	0	1	1	None
19_38814725_C_T	19	38814725	C	T	rs7253960	ENSG00000267748		-0.291089	-0.0882066	0.0594609	0.034948	0.081222	0.0293105	-8.32921	-1.08599	2.02866	2.03995e-15	0.278253	0.0432745	0	1	1	None
19_39925621_C_T	19	39925621	C	T	rs73033380	ENSG00000105193	RPS16	-0.275317	0.0104319	0.0011727	0.0258275	0.0228	0.00931269	-10.6598	0.457538	0.125925	1.88429e-15	0.64761	0.899876	0	1	1	None
19_39266289_T_C	19	39266289	T	C	rs4802817	ENSG00000178934	LGALS7B	-4.11915	-0.102853	0.00880713	0.39527	0.118579	0.0403353	-10.4211	-0.867379	0.218348	2.43908e-15	0.386479	0.827318	0	1	1	None
19_9543029_T_C	19	9543029	T	C	rs62103915	ENSG00000188321	ZNF559	-0.365645	0.097272	-0.0324163	0.0407731	0.0557527	0.0311531	-8.96782	1.7447	-1.04055	9.64125e-14	0.081956	0.298828	0	1	1	None
19_55904510_CCCG_C	19	55904510	CCCG	C	rs961569592	ENSG00000108107	RPL28	-0.173653	0.00242376	0.00294645	0.0163632	0.027507	0.00885741	-10.6124	0.0881144	0.332653	6.23307e-15	0.929839	0.739619	0	1	1	None
19_54799083_A_G	19	54799083	A	G	rs380267	ENSG00000131042	LILRB2	0.825346	-0.0155949	0.0677865	0.0882698	0.101415	0.0363621	9.35027	-0.153773	1.86421	1.00161e-13	0.877887	0.063192	0	1	1	None
19_54964608_G_A	19	54964608	G	A	rs4806762	ENSG00000226696	LENG8-AS1	0.301122	0.0233882	0.0220708	0.0313518	0.0734235	0.0205065	9.6046	0.318539	1.07629	8.34022e-14	0.750272	0.28259	0	1	1	None
19_54677897_G_A	19	54677897	G	A	rs10416555	ENSG00000125505	MBOAT7	-0.647668	-0.0703835	-0.00306145	0.0679658	0.0439489	0.0223038	-9.52932	-1.60148	-0.137261	6.95268e-14	0.110326	0.890918	0	1	1	None
19_36248666_A_G	19	36248666	A	G	rs231238	ENSG00000011590	ZBTB32	0.221864	-0.0259813	0.0295012	0.0284131	0.0709873	0.0230735	7.80849	-0.365999	1.27857	7.29295e-14	0.714594	0.201922	0	1	1	None
19_2214057_C_T	19	2214057	C	T	rs2074552	ENSG00000267122		0.158739	0.0320582	0.0099241	0.0175121	0.0320588	0.0104844	9.06456	0.999982	0.946557	2.53516e-13	0.318039	0.344557	0	1	1	None
19_41830606_T_C	19	41830606	T	C	rs6957	ENSG00000286177		-0.134517	-0.00862796	0.018906	0.0134352	0.0253143	0.010277	-10.0123	-0.340833	1.83964	8.44034e-14	0.73344	0.0667287	0	1	1	None
19_34806543_G_A	19	34806543	G	A	rs34003722	ENSG00000105220	GPI	-0.267527	-0.00499346	-0.0196543	0.0287333	0.031183	0.0126023	-9.3107	-0.160134	-1.55958	1.5341e-13	0.872872	0.119798	0	1	1	None
19_38795250_G_A	19	38795250	G	A	rs45437199	ENSG00000167644	C19orf33	-0.313168	0.120576	-0.00930325	0.0304755	0.0426964	0.0165988	-10.2761	2.82404	-0.560479	2.69434e-14	0.00502979	0.575566	0	1	1	None
19_53943312_A_G	19	53943312	A	G	rs4239498	ENSG00000241015	TPM3P9	-0.479851	0.0130619	-0.0306393	0.0503159	0.0714799	0.02641	-9.53677	0.182736	-1.16014	1.55907e-13	0.855118	0.246863	0	1	1	None
19_17422402_C_A	19	17422402	C	A	rs8100448	ENSG00000130312	MRPL34	0.151286	0.0229381	0.00373768	0.0165252	0.0339543	0.0110954	9.15482	0.675557	0.336866	3.78323e-13	0.499783	0.736443	0	1	1	None
19_39257296_G_A	19	39257296	G	A	rs62121377	ENSG00000205076	LGALS7	-1.60954	-0.0367887	-0.0184491	0.176509	0.0779842	0.0234999	-9.11878	-0.471746	-0.78507	4.29605e-13	0.637475	0.43308	0	1	1	None
19_57878194_G_T	19	57878194	G	T	rs1989455	ENSG00000186230	ZNF749	0.583833	-0.015865	-0.00753625	0.0667414	0.0711846	0.023145	8.74768	-0.222872	-0.325611	7.84054e-13	0.823784	0.744947	0	1	1	None
19_41913431_G_T	19	41913431	G	T	rs11670757	ENSG00000105341	DMAC2	0.0781718	-0.0197423	0.00617183	0.00832667	0.0245251	0.00682832	9.38813	-0.804985	0.903859	6.12649e-13	0.421393	0.366718	0	1	1	None
19_53941947_A_G	19	53941947	A	G	rs2617751	ENSG00000250731	TPM3P6	0.213048	-0.0682646	0.0112006	0.0229508	0.0566807	0.0179172	9.28279	-1.20437	0.62513	9.35716e-13	0.22929	0.532309	0	1	1	None
19_614967_T_C	19	614967	T	C	rs11669519	ENSG00000099821	POLRMT	-0.251807	-0.0332154	0.0062996	0.028432	0.0377585	0.0117464	-8.85648	-0.87968	0.536301	8.57084e-13	0.379707	0.59214	0	1	1	None
19_58923263_C_T	19	58923263	C	T	rs34152946	ENSG00000232098		0.30788	-0.0453491	0.0427558	0.0314897	0.0606943	0.0232065	9.77716	-0.747172	1.84241	7.94293e-13	0.455478	0.0663014	0	1	1	None
19_57874954_C_G	19	57874954	C	G	rs2285604	ENSG00000276449		-0.089716	-0.0541631	0.00686817	0.0105267	0.0196753	0.00649644	-8.52271	-2.75285	1.05722	3.83778e-12	0.00623202	0.291188	0	1	1	None
19_52356623_GACA_G	19	52356623	GACA	G		ENSG00000161551	ZNF577	-0.203146	0.00909319	-0.0163334	0.0244318	0.0467195	0.0154866	-8.31484	0.194634	-1.05468	1.49167e-11	0.845796	0.292335	0	1	1	None
19_12220613_A_G	19	12220613	A	G	rs8107823	ENSG00000214189	ZNF788P	-0.426853	0.011226	0.0093657	0.0507825	0.0654535	0.0345224	-8.40551	0.171511	0.271293	1.37819e-11	0.863925	0.786341	0	1	1	None
19_44553503_A_G	19	44553503	A	G	rs8109615	ENSG00000267022		0.193667	-0.00702166	-0.018067	0.0235599	0.0457777	0.0143093	8.2202	-0.153386	-1.26261	1.67094e-11	0.878185	0.207625	0	1	1	None
19_43815568_C_A	19	43815568	C	A	rs8113515	ENSG00000183668	PSG9	-0.0770951	-0.0202768	-0.00881613	0.00922481	0.0172898	0.00498692	-8.35736	-1.17276	-1.76785	1.59072e-11	0.241762	0.0780815	0	1	1	None
19_57721716_G_A	19	57721716	G	A	rs4141255	ENSG00000105146	AURKC	-0.241117	-0.0222931	-0.0218845	0.0285	0.065861	0.018908	-8.46025	-0.338488	-1.15742	2.14558e-11	0.735206	0.247921	0	1	1	None
19_5644149_G_A	19	5644149	G	A	rs7251363	ENSG00000196365	LONP1	0.146925	-0.0218319	0.0180875	0.0178444	0.0261925	0.00792435	8.23366	-0.833518	2.28252	2.16667e-11	0.40518	0.0231328	0	1	1	None
19_9829177_T_A	19	9829177	T	A	rs58542351	ENSG00000196605	ZNF846	0.305096	0.0444587	0.000454214	0.0367654	0.0545927	0.0210184	8.29847	0.81437	0.0216103	3.80274e-11	0.416026	0.982772	0	1	1	None
19_58155060_A_G	19	58155060	A	G	rs10408931	ENSG00000121417	ZNF211	0.274156	0.0333801	0.0362348	0.034002	0.0391535	0.0175887	8.06295	0.852546	2.06012	5.01104e-11	0.394545	0.0402238	0	1	1	None
19_15983716_C_A	19	15983716	C	A	rs12982152	ENSG00000267453	CLEC4OP	0.757075	0.205481	0.00418025	0.0982955	0.0882368	0.0301314	7.70204	2.32875	0.138734	1.66719e-10	0.0205391	0.889757	0	1	1	None
19_1272040_T_C	19	1272040	T	C	rs12488	ENSG00000228300	FAM174C	0.173948	0.0482326	-0.00297589	0.0237714	0.0397256	0.0127196	7.31754	1.21415	-0.233961	2.76007e-10	0.22555	0.815166	0	1	1	None
19_21535707_G_T	19	21535707	G	T	rs7258086	ENSG00000268119		-0.259501	0.0271518	0.0298388	0.0332437	0.0681362	0.0212549	-7.80602	0.398493	1.40386	1.24674e-10	0.690518	0.161317	0	1	1	None
19_54573301_G_A	19	54573301	G	A	rs77768804	ENSG00000170909	OSCAR	0.433423	-0.0431734	-0.0123145	0.0569346	0.0579157	0.0318769	7.61264	-0.745453	-0.386316	3.35755e-10	0.456526	0.699532	0	1	1	None
19_54711981_G_A	19	54711981	G	A	rs11666543	ENSG00000204577	LILRB3	0.518755	0.0213289	0.00686098	0.0696148	0.073048	0.0282304	7.4518	0.291984	0.243035	3.65566e-10	0.770493	0.808142	0	1	1	None
19_52825032_C_T	19	52825032	C	T	rs13343641	ENSG00000198464	ZNF480	-0.267345	-0.0682979	0.00324291	0.0351148	0.0536239	0.0201084	-7.61346	-1.27365	0.161271	2.77654e-10	0.203687	0.871978	0	1	1	None
19_53284823_C_T	19	53284823	C	T	rs57364342	ENSG00000189190	ZNF600	-0.361927	-0.0587622	-0.0205952	0.0471356	0.0532398	0.0190202	-7.6784	-1.10373	-1.08281	3.18854e-10	0.270547	0.279726	0	1	1	None
19_7698320_C_T	19	7698320	C	T	rs1862514	ENSG00000268204		-0.233501	0.00859569	0.0138271	0.0307957	0.056801	0.0200303	-7.58226	0.15133	0.690309	7.06885e-10	0.879806	0.490488	0	1	1	None
19_988336_G_A	19	988336	G	A	rs2285902	ENSG00000065268	WDR18	-0.175584	0.0100761	0.000655331	0.0242311	0.0351125	0.0105104	-7.24623	0.286967	0.0623509	7.87536e-10	0.774324	0.950324	0	1	1	None
19_12186148_T_C	19	12186148	T	C	rs10424893	ENSG00000286132		-0.132914	-0.0146309	0.00883754	0.0185586	0.0312911	0.0120381	-7.16189	-0.467573	0.734132	1.23893e-09	0.640394	0.463394	0	1	1	None
19_58923263_C_T	19	58923263	C	T	rs34152946	ENSG00000269473	ZNF132-DT	0.0413808	-0.00601877	-0.00134242	0.00561661	0.0119124	0.00457934	7.36757	-0.50525	-0.293147	1.19757e-09	0.613715	0.769589	0	1	1	None
19_46284520_G_A	19	46284520	G	A	rs522769	ENSG00000185800	DMWD	0.0828577	0.0189218	0.00685601	0.0116042	0.0286887	0.00896328	7.14032	0.659556	0.764899	1.67807e-09	0.509987	0.444872	0	1	1	None
19_55550026_C_T	19	55550026	C	T	rs8103747	ENSG00000267265	GP6-AS1	-0.301878	-0.0716281	-0.0312372	0.0407951	0.0572972	0.023597	-7.39986	-1.25011	-1.32378	9.37453e-10	0.212131	0.186558	0	1	1	None
19_21110801_CT_C	19	21110801	CT	C	rs1568545142	ENSG00000105750	ZNF85	0.431622	0.0364225	0.0320342	0.0600579	0.0599862	0.0362101	7.18675	0.607181	0.884676	1.4755e-09	0.544149	0.377016	0	1	1	None
19_58492291_C_A	19	58492291	C	A	rs56356559	ENSG00000176593		-0.196327	-0.0568802	0.0182215	0.027371	0.039044	0.0118656	-7.1728	-1.45682	1.53565	1.22821e-09	0.14615	0.12565	0	1	1	None
19_44062486_CA_C	19	44062486	CA	C	rs1972660076	ENSG00000234465	PINLYP	0.273303	0.133015	0.00772687	0.0359827	0.0749723	0.0227422	7.5954	1.77419	0.339759	1.07611e-09	0.0769392	0.734255	0	1	1	None
19_33387685_C_T	19	33387685	C	T	rs4134430	ENSG00000021488	SLC7A9	0.140677	-0.00464405	-0.0253731	0.0198606	0.0344814	0.0144643	7.08324	-0.134683	-1.75419	1.12692e-09	0.892943	0.080323	0	1	1	None
19_57089050_C_T	19	57089050	C	T	rs4801177	ENSG00000197016	ZNF470	0.107508	0.0518152	-0.021245	0.0175917	0.0510274	0.0163966	6.11132	1.01544	-1.29569	2.71431e-09	0.310621	0.195963	0	1	1	None
19_49116359_T_C	19	49116359	T	C	rs447802	ENSG00000232871	SEC1P	-0.239127	-0.00805782	0.0331462	0.0326901	0.0838884	0.0259303	-7.31499	-0.096054	1.27828	2.48681e-09	0.923536	0.202024	0	1	1	None
19_20730207_A_C	19	20730207	A	C	rs2562645	ENSG00000237440	ZNF737	0.196762	-0.042701	-0.00297497	0.0281745	0.071296	0.020113	6.98369	-0.598925	-0.147913	4.58987e-09	0.549625	0.8825	0	1	1	None
19_5806686_G_A	19	5806686	G	A	rs898010	ENSG00000141994	DUS3L	-0.149157	0.0135957	0.00535355	0.0206668	0.0408587	0.0125977	-7.21721	0.33275	0.424964	4.16999e-09	0.739529	0.671137	0	1	1	None
19_49228272_T_C	19	49228272	T	C	rs2287921	ENSG00000105538	RASIP1	0.22549	0.0822333	0.0251549	0.0327271	0.0453653	0.0149398	6.89003	1.81269	1.68375	4.69204e-09	0.0708204	0.0932751	0	1	1	None
19_21752009_A_G	19	21752009	A	G	rs4808279	ENSG00000197013	ZNF429	-0.0952147	0.0486618	-0.0233238	0.0162892	0.0501351	0.0147971	-5.84526	0.970613	-1.57625	1.18874e-08	0.332433	0.115902	0	1	1	None
19_40833470_G_A	19	40833470	G	A	rs16974196	ENSG00000130758	MAP3K10	-0.155593	0.0298679	-0.016374	0.0229621	0.0437882	0.0144333	-6.77606	0.6821	-1.13446	6.18756e-09	0.49565	0.257447	0	1	1	None
19_14635651_C_A	19	14635651	C	A	rs4926223	ENSG00000099797	TECR	0.099931	0.000147581	-0.0123457	0.0149659	0.0261754	0.00839672	6.67723	0.00563815	-1.4703	9.18436e-09	0.995505	0.142474	0	1	1	None
19_9866463_G_A	19	9866463	G	A	rs113551493	ENSG00000171469	ZNF561	-0.16243	-0.0816903	0.0033574	0.0235616	0.0370318	0.0160108	-6.89387	-2.20595	0.209695	5.98265e-09	0.0280629	0.834039	0	1	1	None
19_8425212_G_A	19	8425212	G	A	rs72996742	ENSG00000269386	RAB11B-AS1	-0.295416	0.048632	0.00617917	0.0442799	0.062342	0.0213691	-6.67156	0.780084	0.289163	8.15752e-09	0.435909	0.772651	0	1	1	None
20_37050959_A_C	20	37050959	A	C	rs3752279	ENSG00000196756	SNHG17	-0.528679	-0.0386333	-0.0124195	0.0341144	0.0444564	0.0160175	-15.4972	-0.869014	-0.775373	3.38682e-22	0.385496	0.438717	0	1	1	None
20_45135893_G_C	20	45135893	G	C	rs6011976	ENSG00000198185	ZNF334	0.402156	0.00177922	0.0197586	0.0322995	0.0338059	0.015075	12.4508	0.0526305	1.31069	3.70576e-18	0.958059	0.190947	0	1	1	None
20_34218673_G_C	20	34218673	G	C	rs12481228	ENSG00000214078	CPNE1	-0.266048	-0.029678	0.0131696	0.0219374	0.0291533	0.0156951	-12.1276	-1.018	0.839092	9.28543e-17	0.309408	0.402043	0	1	1	None
20_7963041_C_T	20	7963041	C	T	rs2076015	ENSG00000125827	TMX4	0.271964	-0.0339111	-0.011519	0.0267873	0.032534	0.0146224	10.1527	-1.04233	-0.787764	2.97745e-15	0.298021	0.431392	0	1	1	None
20_37032261_A_G	20	37032261	A	G	rs1780635	ENSG00000224635		-0.152101	-0.00274798	-0.022885	0.0155071	0.0265634	0.00896643	-9.80849	-0.10345	-2.5523	1.41382e-13	0.917668	0.0111577	0	1	1	None
20_37262128_C_T	20	37262128	C	T	rs6070829	ENSG00000124143	ARHGAP40	-0.444928	-0.226395	0.00299856	0.0495971	0.0607127	0.0198901	-8.97085	-3.72896	0.150756	1.24346e-12	0.00022833	0.88027	0	1	1	None
20_48523755_G_A	20	48523755	G	A	rs571694	ENSG00000158480	SPATA2	0.105089	-0.00552873	-0.0182212	0.0116427	0.0251731	0.00858719	9.02614	-0.219628	-2.1219	1.7655e-12	0.826293	0.034578	0	1	1	None
20_3193893_A_C	20	3193893	A	C	rs7270101	ENSG00000125877	ITPA	-0.157213	-0.0561438	-0.00262661	0.0175087	0.0218214	0.00893983	-8.97915	-2.57288	-0.29381	9.31335e-12	0.0105282	0.769103	0	1	1	None
20_25582197_C_T	20	25582197	C	T	rs13040655	ENSG00000100997	ABHD12	0.126072	-0.0908039	0.0081656	0.0151219	0.0279277	0.0088015	8.33704	-3.25139	0.927751	1.64043e-11	0.00126475	0.354219	0	1	1	None
20_5059552_C_T	20	5059552	C	T	rs6116635	ENSG00000089063	TMEM230	0.126109	0.0220511	0.00210412	0.0159022	0.0290178	0.00846979	7.93032	0.759915	0.248426	1.21186e-10	0.447847	0.803966	0	1	1	None
20_25871074_G_A	20	25871074	G	A	rs6037264	ENSG00000204556		-0.4249	-0.0431757	-0.019945	0.0557395	0.106324	0.0349806	-7.62295	-0.406077	-0.570174	2.60116e-10	0.684948	0.568956	0	1	1	None
20_5938207_G_A	20	5938207	G	A	rs236118	ENSG00000125885	MCM8	-0.17305	-0.0123926	-0.0088106	0.0231275	0.0359103	0.0137902	-7.48244	-0.3451	-0.638901	5.02839e-10	0.730236	0.523348	0	1	1	None
20_44420682_T_C	20	44420682	T	C	rs2664591	ENSG00000101457	DNTTIP1	0.0968209	-0.0496484	0.0116542	0.0124768	0.0274656	0.00841479	7.76008	-1.80766	1.38496	4.09537e-10	0.0715465	0.166977	0	1	1	None
20_62695931_G_A	20	62695931	G	A	rs6062343	ENSG00000171700	RGS19	0.193647	-0.0071822	-0.0202618	0.0259939	0.050525	0.0145603	7.44972	-0.142151	-1.39158	5.97469e-10	0.887047	0.165007	0	1	1	None
20_60850442_A_G	20	60850442	A	G	rs6061477	ENSG00000130703	OSBPL2	-0.0992382	0.0117274	0.0079163	0.0140069	0.0282228	0.0086999	-7.08496	0.415528	0.909929	1.12271e-09	0.67802	0.363507	0	1	1	None
20_62139177_A_G	20	62139177	A	G	rs6122466	ENSG00000125534	PPDPF	-0.152068	0.0660273	0.00445496	0.019516	0.0287242	0.0103777	-7.79196	2.29867	0.429281	1.71842e-09	0.0221433	0.668013	0	1	1	None
20_1546175_T_G	20	1546175	T	G	rs2253814	ENSG00000101307	SIRPB1	-0.342108	-0.0598804	-0.0215974	0.047313	0.0870928	0.027668	-7.23073	-0.687547	-0.780592	1.85716e-09	0.492214	0.435604	0	1	1	None
20_60969451_C_T	20	60969451	C	T	rs2427308	ENSG00000273619		-0.222004	-0.0341105	0.0449895	0.0316876	0.0554722	0.0219735	-7.00601	-0.614911	2.04744	3.38684e-09	0.539026	0.041406	0	1	1	None
20_25969265_A_G	20	25969265	A	G	rs6115458	ENSG00000287569		-0.0966267	-0.0746065	0.0119566	0.0151055	0.034435	0.0108283	-6.3968	-2.16659	1.1042	2.0615e-08	0.0309628	0.270301	0	1	1	None
21_45525685_G_A	21	45525685	G	A	rs1051981	ENSG00000160221	GATD3	-1.62372	0.0180401	0.0120239	0.0632149	0.0778072	0.0263135	-25.6856	0.231856	0.456948	3.57314e-32	0.8168	0.648038	0	1	1	None
21_45520600_T_C	21	45520600	T	C	rs7281270	ENSG00000241945	PWP2	1.49505	-0.105447	0.00134713	0.0689547	0.0889365	0.0326765	21.6817	-1.18564	0.0412262	5.7628e-30	0.236627	0.967141	0	1	1	None
21_45525685_G_A	21	45525685	G	A	rs1051981	ENSG00000275464		1.00942	0.00638128	0.00485768	0.05611	0.045796	0.0153372	17.99	0.139341	0.316725	2.2317e-25	0.889275	0.751682	0	1	1	None
21_44515685_T_C	21	44515685	T	C	rs2839634	ENSG00000160201	U2AF1	-0.666478	-0.0341571	-0.0250306	0.044746	0.11252	0.0338536	-14.8947	-0.303566	-0.739379	2.34475e-20	0.761645	0.460198	0	1	1	None
21_38497304_C_G	21	38497304	C	G	rs3737424	ENSG00000185808	PIGP	0.28353	0.0107287	0.0248241	0.0221435	0.0479621	0.0155994	12.8042	0.223692	1.59134	2.45632e-18	0.823132	0.112487	0	1	1	None
21_45649778_A_G	21	45649778	A	G	rs4568033	ENSG00000277117		0.504071	0.0195228	-0.002023	0.0449165	0.0673195	0.0200001	11.2224	0.290003	-0.101149	2.40488e-16	0.772006	0.919499	0	1	1	None
21_44323720_C_T	21	44323720	C	T	rs4148974	ENSG00000160194	NDUFV3	-0.34207	-0.0555614	-0.0244067	0.0323599	0.0316941	0.0203389	-10.5708	-1.75305	-1.2	7.43148e-15	0.0805092	0.231032	0	1	1	None
21_45759689_C_T	21	45759689	C	T	rs57125046	ENSG00000160226	CFAP410	0.224498	-0.0932628	-0.00258185	0.0215515	0.0339032	0.0126728	10.4168	-2.75085	-0.203732	4.42164e-15	0.00626665	0.838691	0	1	1	None
21_34811835_C_T	21	34811835	C	T	rs6517172	ENSG00000142188	TMEM50B	-0.211571	-0.0367686	0.00643512	0.0202638	0.035685	0.00990207	-10.4408	-1.03037	0.649876	1.27416e-14	0.303594	0.516238	0	1	1	None
21_43148681_A_C	21	43148681	A	C	rs13046636	ENSG00000236384	LINC00479	-0.239677	-0.0371625	0.0223635	0.0273862	0.0667928	0.0191853	-8.75173	-0.556384	1.16566	8.47898e-12	0.578316	0.244598	0	1	1	None
21_37370956_T_TCGGCTAGC	21	37370956	T	TCGGCTAGC	rs868450468	ENSG00000231106	LINC01436	0.382414	0.1506	-0.000124691	0.0454254	0.0802639	0.022716	8.41851	1.87631	-0.00548915	8.0687e-12	0.0615131	0.995624	0	1	1	None
21_45726232_A_G	21	45726232	A	G	rs55758521	ENSG00000141959	PFKL	-0.150391	0.0150438	-0.00468427	0.0203793	0.0207609	0.00992952	-7.37962	0.72462	-0.471751	2.81541e-10	0.469215	0.637427	0	1	1	None
21_34640788_A_G	21	34640788	A	G	rs2834167	ENSG00000243646	IL10RB	0.12073	-0.0710044	0.0121885	0.0152945	0.0275118	0.00783803	7.89374	-2.58087	1.55504	1.28776e-10	0.0102902	0.120911	0	1	1	None
21_45759689_C_T	21	45759689	C	T	rs57125046	ENSG00000184441		0.131224	-0.0388827	0.0114133	0.0175067	0.029707	0.0111542	7.49567	-1.30887	1.02323	3.02184e-10	0.191465	0.30695	0	1	1	None
21_47717686_G_A	21	47717686	G	A	rs2839207	ENSG00000182362	YBEY	-0.34784	-0.0101026	0.0102797	0.0462505	0.0468016	0.0155082	-7.52078	-0.215859	0.662855	2.61274e-10	0.82924	0.50792	0	1	1	None
21_37513262_C_T	21	37513262	C	T	rs8127356	ENSG00000142197	DOP1B	-0.154893	-0.032565	-0.00357334	0.0199881	0.0339467	0.0105307	-7.74924	-0.959298	-0.339326	5.07986e-10	0.338127	0.734598	0	1	1	None
21_47690068_C_T	21	47690068	C	T	rs2839186	ENSG00000160294	MCM3AP	0.0932329	-0.0284811	-0.00285963	0.0128177	0.0264311	0.00806121	7.27375	-1.07756	-0.354739	2.0595e-09	0.282002	0.723019	0	1	1	None
21_43158106_G_C	21	43158106	G	C	rs11701487	ENSG00000232401	LINC00112	-0.123825	0.0098443	-0.000661057	0.0180948	0.0333775	0.00992038	-6.84311	0.294938	-0.0666362	2.72323e-09	0.768223	0.946912	0	1	1	None
21_46290560_A_C	21	46290560	A	C	rs235370	ENSG00000183255	PTTG1IP	0.116784	0.0342772	-0.000709957	0.0168958	0.0216157	0.00795838	6.91201	1.58576	-0.0892087	4.91761e-09	0.113768	0.928971	0	1	1	None
22_36219694_T_G	22	36219694	T	G	rs5995169	ENSG00000100320	RBFOX2	-0.81688	-0.0434738	0.0110966	0.0386248	0.0422841	0.0164878	-21.1491	-1.02814	0.673022	1.00525e-30	0.304657	0.501418	0	1	1	None
22_42473603_C_T	22	42473603	C	T	rs133383	ENSG00000184983	NDUFA6	1.65055	0.181376	-0.0209391	0.0804804	0.118177	0.0431854	20.5087	1.53478	-0.484864	2.36015e-29	0.125795	0.628099	0	1	1	None
22_24258777_C_T	22	24258777	C	T	rs5751771	ENSG00000218537	MIF-AS1	0.378771	-0.0531944	0.0288918	0.022418	0.0406257	0.0116287	16.8959	-1.30938	2.48451	2.67516e-24	0.191322	0.0134921	0	1	1	None
22_42514190_T_C	22	42514190	T	C	rs11090076	ENSG00000237037	NDUFA6-DT	-0.616665	0.00576148	-0.0215162	0.0393221	0.0581699	0.0181508	-15.6824	0.0990458	-1.18541	5.73559e-23	0.921164	0.236752	0	1	1	None
22_47156703_T_C	22	47156703	T	C	rs5769136	ENSG00000260708	TBC1D22A-DT	-0.435218	-0.202027	0.0038219	0.0383779	0.0556196	0.0201919	-11.3403	-3.63231	0.189279	5.02407e-16	0.000326037	0.849994	0	1	1	None
22_42487613_C_CA	22	42487613	C	CA	rs4147642	ENSG00000100197	CYP2D6	-0.407002	-0.00141255	-0.0170977	0.0404158	0.0489963	0.0171396	-10.0703	-0.0288296	-0.997554	3.98775e-15	0.977019	0.319268	0	1	1	None
22_41272143_T_C	22	41272143	T	C	rs138354	ENSG00000196236	XPNPEP3	0.273181	-0.0633826	-0.0115989	0.0265832	0.0714295	0.0190163	10.2765	-0.887346	-0.609943	8.2715e-15	0.375537	0.542309	0	1	1	None
22_19365286_T_C	22	19365286	T	C	rs2285334	ENSG00000185065		-0.0796363	-0.0125619	-0.00366909	0.0105844	0.0219127	0.00899742	-7.52396	-0.573268	-0.407794	4.82452e-13	0.566843	0.683682	0	1	1	None
22_19030722_A_G	22	19030722	A	G	rs715590	ENSG00000273311	DGCR11	0.224446	-0.0211954	-0.0023156	0.0241371	0.0349647	0.0113642	9.29879	-0.606195	-0.203764	7.12849e-13	0.544815	0.838673	0	1	1	None
22_47021996_G_T	22	47021996	G	T	rs138480	ENSG00000075240	GRAMD4	-0.184318	0.0216261	-0.0295899	0.0206943	0.0377322	0.0121526	-8.90672	0.573145	-2.43486	1.78414e-12	0.566931	0.0154335	0	1	1	None
22_21171115_T_C	22	21171115	T	C	rs165763	ENSG00000241973	PI4KA	-0.13058	-0.0260534	-0.00527342	0.0144093	0.0296786	0.0094238	-9.0622	-0.877851	-0.559585	1.63153e-12	0.380653	0.576141	0	1	1	None
22_43587490_A_C	22	43587490	A	C	rs9612022	ENSG00000100304	TTLL12	-0.18925	-0.0100535	0.0032869	0.0218675	0.0313107	0.00884814	-8.6544	-0.32109	0.371479	4.43279e-12	0.748357	0.710538	0	1	1	None
22_38175477_G_T	22	38175477	G	T	rs5756813	ENSG00000100106	TRIOBP	0.141075	-0.0527868	-0.0097002	0.0147731	0.028467	0.00834478	9.54944	-1.85431	-1.16243	4.63855e-12	0.0645977	0.245944	0	1	1	None
22_43561919_A_G	22	43561919	A	G	rs2005138	ENSG00000100300	TSPO	0.147004	-0.0625584	-0.0145709	0.0181382	0.0251634	0.00809308	8.10468	-2.48609	-1.80042	5.21003e-11	0.0134321	0.0727601	0	1	1	None
22_42563308_C_T	22	42563308	C	T	rs4453786	ENSG00000227370		-0.323354	0.0314115	0.0118384	0.0427723	0.0737214	0.0288259	-7.5599	0.426085	0.410685	3.18442e-10	0.670317	0.681564	0	1	1	None
22_50025205_T_C	22	50025205	T	C	rs739248	ENSG00000188511	MIR3667HG	0.163537	0.0726966	-0.0372727	0.0219353	0.0420325	0.0145908	7.4554	1.72953	-2.55452	7.00398e-10	0.0846369	0.0110728	0	1	1	None
22_37951451_A_G	22	37951451	A	G	rs5995460	ENSG00000128283	CDC42EP1	-0.136732	0.00137572	-0.0116171	0.0189328	0.033186	0.010294	-7.22196	0.0414548	-1.12853	1.39016e-09	0.966958	0.259952	0	1	1	None
22_37970189_G_A	22	37970189	G	A	rs5756736	ENSG00000100079	LGALS2	-0.302897	-0.058254	-0.0279573	0.0431218	0.0684814	0.0220862	-7.0242	-0.850653	-1.26583	2.41539e-09	0.395607	0.20653	0	1	1	None
22_42176059_G_A	22	42176059	G	A	rs5758466	ENSG00000285531		-0.326366	-0.220843	0.00792044	0.0471748	0.102087	0.0321467	-6.91823	-2.16328	0.246384	6.13093e-09	0.03122	0.805534	0	1	1	None
22_39497617_G_T	22	39497617	G	T	rs57092150	ENSG00000239713	APOBEC3G	0.209921	-0.0801233	0.00665281	0.031214	0.0487547	0.017851	6.72521	-1.6434	0.372687	5.64486e-09	0.101253	0.709628	0	1	1	None
22_46339118_A_C	22	46339118	A	C	rs10448589	ENSG00000188064	WNT7B	-0.20642	0.0188391	0.0133198	0.0299397	0.0534698	0.0160232	-6.89453	0.352332	0.831279	3.71323e-09	0.724814	0.406441	0	1	1	None
22_39630287_A_G	22	39630287	A	G	rs2247128	ENSG00000284633		0.118178	0.040926	-0.0140055	0.0174208	0.0320802	0.00990242	6.7837	1.27574	-1.41435	5.28085e-09	0.202921	0.158203	0	1	1	None
22_26832103_G_A	22	26832103	G	A	rs3788400	ENSG00000128203	ASPHD2	0.203027	-0.067386	0.0162035	0.0293159	0.0609962	0.0211902	6.92549	-1.10476	0.764668	7.83972e-09	0.27005	0.445014	0	1	1	None

### Sheet: T cell proportion interactions
Variant_ID	Chromosome	Position	REF	ALT	RS_ID	Ensembl_ID	Symbol	eQTL_Beta	Gene_Beta	Interaction_Beta	eQTL_SE	Gene_SE	Interaction_SE	eQTL_tValue	Gene_tValue	Interaction_tValue	eQTL_PValue	Gene_PValue	Interaction_PValue	Intx_Chisq	Intx_Pr(>Chisq)	Intx_FDR	Classification
1_150712926_G_A	1	150712926	G	A	rs111842513	ENSG00000143452	HORMAD1	1.23026	-0.186459	0.276717	0.0576263	0.0419492	0.0296705	21.349	-4.44488	9.32635	1.02161e-29	1.1974e-05	1.45958e-18	70.7022	4.15423e-17	3.95898e-14	Magnifier
22_25875265_T_C	22	25875265	T	C	rs1930961	ENSG00000100058	CRYBB2P1	0.585512	0.0776862	-0.179364	0.0637647	0.0208107	0.0209336	9.18237	3.73299	-8.56823	5.39829e-13	0.000223474	4.56459e-16	60.513	7.30938e-15	6.95853e-12	Dampener
8_130733723_T_C	8	130733723	T	C	rs4733557	ENSG00000285108		-0.48873	0.147421	-0.113329	0.0459134	0.0291502	0.0193501	-10.6446	5.05729	-5.85677	5.18798e-16	7.11623e-07	1.15772e-08	26.4817	2.66043e-07	0.000253007	Magnifier
1_45981144_G_A	1	45981144	G	A	rs2356560	ENSG00000280670	CCDC163	-0.789671	0.224201	-0.116113	0.0261182	0.0367993	0.020019	-30.2345	6.09253	-5.80013	7.24453e-37	3.89938e-09	1.82444e-08	25.8201	3.74758e-07	0.00035602	Magnifier
21_45525685_G_A	21	45525685	G	A	rs1051981	ENSG00000280071		0.803291	0.153411	-0.0969998	0.0350836	0.0322442	0.0175428	22.8965	4.75777	-5.52933	1.13085e-29	2.9082e-06	6.4416e-08	23.101	1.53708e-06	0.00145869	Dampener
10_120920588_T_C	10	120920588	T	C	rs10749291	ENSG00000183605	SFXN4	0.696016	-0.13782	0.11319	0.030591	0.0313523	0.0220462	22.7523	-4.39586	5.13424	6.95427e-34	1.51065e-05	4.93182e-07	19.6534	9.28366e-06	0.00880091	Magnifier
7_23175946_A_G	7	23175946	A	G	rs6953996	ENSG00000230658	KLHL7-DT	0.173477	-0.0182175	0.0333999	0.00917337	0.00890483	0.00624073	18.911	-2.0458	5.35192	3.17445e-23	0.0415943	1.69368e-07	17.0288	3.68167e-05	0.0348654	Magnifier
1_75881030_T_G	1	75881030	T	G	rs1249801	ENSG00000137968	SLC44A5	-1.00611	0.159467	-0.114737	0.0643328	0.0386654	0.0239564	-15.6391	4.12428	-4.78941	1.99208e-22	4.72769e-05	2.54375e-06	16.4115	5.09763e-05	0.0482235	Magnifier
10_16556710_T_C	10	16556710	T	C	rs7909832	ENSG00000165985	C1QL3	0.187491	-0.0455638	0.0445755	0.00991102	0.014556	0.00873634	18.9174	-3.13025	5.10232	5.42989e-55	0.00189837	5.59887e-07	16.1837	5.74858e-05	0.0543241	Magnifier
13_114542942_C_T	13	114542942	C	T	rs9604490	ENSG00000233695	GAS6-AS1	0.170048	-0.0120552	0.0602283	0.024653	0.013813	0.0126446	6.89763	-0.872741	4.76317	3.22668e-09	0.383437	2.85553e-06	14.3046	0.000155484	0.146777	Magnifier
19_28259908_T_C	19	28259908	T	C	rs11671795	ENSG00000261770		0.280771	-0.00331134	0.0587761	0.0171048	0.00815555	0.0127221	16.4148	-0.406023	4.62	5.24701e-23	0.684982	6.67606e-06	13.8619	0.000196747	0.185532	Magnifier
11_77986371_A_T	11	77986371	A	T	rs2512544	ENSG00000288538		-0.192557	0.0398669	-0.0822448	0.0272005	0.0168262	0.0182141	-7.07919	2.36934	-4.51544	3.94112e-09	0.0183912	8.96404e-06	13.635	0.000222002	0.209126	None
13_51645674_A_C	13	51645674	A	C	rs4605050	ENSG00000123201	GUCY1B2	-0.988377	0.198814	-0.134008	0.0916316	0.0583504	0.0313139	-10.7864	3.40724	-4.27951	8.49994e-16	0.000740535	2.48579e-05	12.7602	0.000354081	0.33319	None
5_137876920_G_A	5	137876920	G	A	rs154069	ENSG00000113013	HSPA9	-0.221575	-0.0709404	0.0542057	0.0227928	0.0174913	0.0121684	-9.72126	-4.05576	4.45462	1.82978e-12	6.20716e-05	1.14327e-05	12.36	0.000438641	0.412322	None
2_201736734_T_C	2	201736734	T	C	rs7606251	ENSG00000240344	PPIL3	-0.369419	-0.00680899	0.0748953	0.0221329	0.015168	0.0173699	-16.6909	-0.448904	4.3118	1.83856e-23	0.653814	2.24692e-05	11.3908	0.000738101	0.693077	None
1_23700811_C_T	1	23700811	C	T	rs9887921	ENSG00000125945	ZNF436	0.21363	-0.0483066	0.0741108	0.0274827	0.0126968	0.0176327	7.77325	-3.80463	4.20303	1.55585e-10	0.000168461	3.50032e-05	11.0248	0.000899012	0.843274	None
10_75421770_C_T	10	75421770	C	T	rs2177844	ENSG00000166317	SYNPO2L	0.561991	-0.00581058	-0.146288	0.0465029	0.0176117	0.0374518	12.0851	-0.329928	-3.90602	3.3298e-28	0.741658	0.000113259	10.2347	0.00137825	1	None
20_37262128_C_T	20	37262128	C	T	rs6070829	ENSG00000124143	ARHGAP40	-0.464612	0.0637263	-0.0967479	0.0499245	0.0293003	0.0257025	-9.3063	2.17494	-3.76415	3.60093e-13	0.030343	0.000197221	8.43351	0.00368369	1	None
5_108710699_A_G	5	108710699	A	G	rs7720036	ENSG00000249476		-0.10423	0.0381231	-0.0340958	0.0119914	0.0152664	0.00850279	-8.69209	2.49719	-4.00996	2.67529e-11	0.0132523	8.46982e-05	8.03065	0.00459923	1	None
1_150712198_GAA_GAAA	1	150712198	GAA	GAAA	rs1652706098	ENSG00000143457	GOLPH3L	0.277962	-0.0458807	0.0646576	0.0262032	0.0251222	0.0171348	10.608	-1.8263	3.77346	1.98529e-14	0.0687013	0.000192274	7.54291	0.00602468	1	None
2_132256059_CTG_C	2	132256059	CTG	C	rs1011231516	ENSG00000152117	SMPD4BP	-0.300099	-0.00258839	-0.0432515	0.0320459	0.0123257	0.0112678	-9.36464	-0.209999	-3.83851	4.51974e-13	0.833801	0.000149865	7.31432	0.00684074	1	None
7_76138796_C_CAA	7	76138796	C	CAA	rs1363088404	ENSG00000230305		0.624554	-0.127457	0.134746	0.0564004	0.0461786	0.0389486	11.0736	-2.76008	3.45959	3.75296e-16	0.00609832	0.000617027	7.12656	0.00759501	1	None
2_108912673_C_A	2	108912673	C	A	rs13410305	ENSG00000198203	SULT1C2	0.307914	-0.00786554	0.0523382	0.0196597	0.0171701	0.0142463	15.6622	-0.458096	3.67382	7.89002e-21	0.647216	0.000280498	6.60605	0.0101633	1	None
8_10352308_C_A	8	10352308	C	A	rs4281086	ENSG00000272505		-0.15119	0.0535158	-0.0343397	0.0176303	0.0139187	0.00908525	-8.57555	3.84489	-3.77972	4.66885e-12	0.000144185	0.000185609	6.35519	0.0117039	1	None
12_29489158_C_CAACT	12	29489158	C	CAACT		ENSG00000257176		0.339655	-0.0352318	0.0593774	0.0213536	0.0191528	0.0165097	15.9062	-1.83951	3.59651	8.10409e-22	0.0667992	0.000395092	6.2567	0.0123724	1	None
20_37050959_A_C	20	37050959	A	C	rs3752279	ENSG00000196756	SNHG17	-0.53995	-0.113353	0.0620671	0.0346858	0.0320261	0.0175154	-15.5669	-3.5394	3.54357	1.46178e-22	0.000457101	0.0004501	6.04066	0.0139801	1	None
4_83836725_T_A	4	83836725	T	A	rs3940815	ENSG00000251022	THAP9-AS1	-0.275585	0.000290683	0.0499781	0.0237612	0.0176404	0.0138637	-11.5981	0.0164782	3.60497	1.01446e-15	0.986863	0.000359593	5.99571	0.0143407	1	None
6_97324845_A_T	6	97324845	A	T	rs1328122	ENSG00000112218	GPR63	-0.0511802	0.0162146	-0.0183248	0.00591408	0.00556856	0.00458959	-8.65396	2.91182	-3.9927	4.20196e-12	0.00384505	8.09478e-05	5.92705	0.0149102	1	None
13_48631483_T_C	13	48631483	T	C	rs9526441	ENSG00000276968		-0.651842	0.295844	-0.162862	0.0642433	0.103623	0.0535522	-10.1465	2.855	-3.04118	1.38184e-15	0.0045781	0.00254591	5.10633	0.0238387	1	None
1_159859392_C_T	1	159859392	C	T	rs4656856	ENSG00000272668		0.227179	-0.0408655	0.0526969	0.026676	0.0200403	0.0153596	8.51623	-2.03917	3.43088	1.49139e-11	0.0422084	0.000676105	5.02878	0.0249295	1	None
12_11338539_C_A	12	11338539	C	A	rs1650016	ENSG00000256537	SMIM10L1	-0.640746	0.06929	-0.0413377	0.0455615	0.021455	0.0118366	-14.0633	3.22955	-3.49238	5.12186e-21	0.00138151	0.000551906	4.96887	0.0258076	1	None
22_24258777_C_T	22	24258777	C	T	rs5751771	ENSG00000218537	MIF-AS1	0.381037	-0.0607753	0.050314	0.0218668	0.0221175	0.0147071	17.4254	-2.74784	3.42107	4.99539e-25	0.00632234	0.000700203	4.93657	0.0262942	1	None
22_42563308_C_T	22	42563308	C	T	rs4453786	ENSG00000227370		-0.302062	0.0681629	-0.0952309	0.0418862	0.0306286	0.0301401	-7.21149	2.22546	-3.15961	1.0423e-09	0.0268175	0.001768	4.69303	0.0302852	1	None
5_150315356_G_C	5	150315356	G	C	rs6889435	ENSG00000197083	ZNF300P1	-0.363391	0.013894	-0.0627912	0.0454637	0.0266898	0.0190386	-7.993	0.520573	-3.2981	4.24949e-11	0.603018	0.00107955	4.64512	0.031142	1	None
4_6270056_G_A	4	6270056	G	A	rs4689388	ENSG00000109501	WFS1	0.183579	-0.0559014	0.0421231	0.0217541	0.020756	0.0122876	8.43881	-2.69327	3.42811	1.9463e-11	0.00742741	0.000682716	4.57011	0.0325345	1	None
5_34651789_T_C	5	34651789	T	C	rs458247	ENSG00000271874		0.604175	-0.0450058	0.108692	0.0594595	0.0432498	0.0357534	10.1611	-1.0406	3.04005	8.66126e-15	0.298803	0.00255119	4.16055	0.0413759	1	None
19_53284823_C_T	19	53284823	C	T	rs57364342	ENSG00000189190	ZNF600	-0.366324	0.0521963	-0.0702508	0.0486861	0.0222227	0.0223842	-7.5242	2.34879	-3.13841	5.01648e-10	0.0194263	0.00185453	3.81777	0.0507118	1	None
11_8704965_C_T	11	8704965	C	T	rs2073684	ENSG00000166436	TRIM66	0.237637	-0.0255232	0.0653035	0.0280333	0.0218922	0.0208073	8.47697	-1.16586	3.13849	2.00873e-11	0.244509	0.00186887	3.74457	0.0529794	1	None
22_42659964_G_A	22	42659964	G	A	rs4822099	ENSG00000205702	CYP2D7	1.05848	-0.00831098	0.103988	0.0647864	0.0183261	0.0355906	16.3379	-0.453505	2.92179	1.7294e-24	0.650477	0.00371796	3.37474	0.0662029	1	None
1_206677765_G_A	1	206677765	G	A	rs6693843	ENSG00000261000		0.492508	-0.00771519	0.0689599	0.0352698	0.0329827	0.0228127	13.964	-0.233916	3.02287	6.5444e-21	0.815191	0.0027061	3.31834	0.0685108	1	None
7_87920173_CT_C	7	87920173	CT	C		ENSG00000127954	STEAP4	0.394758	-0.0720814	0.10189	0.0467058	0.0294477	0.0355895	8.45202	-2.44778	2.86293	2.25857e-11	0.0148846	0.00446235	3.27961	0.0701457	1	None
2_73641364_C_T	2	73641364	C	T	rs6755241	ENSG00000163016	ALMS1P1	0.0929273	-0.0150536	0.0268913	0.0118565	0.00964928	0.00806003	7.83765	-1.56008	3.33638	1.69574e-10	0.119767	0.000990439	3.14136	0.07633	1	None
18_72912469_C_T	18	72912469	C	T	rs1132845	ENSG00000180011	ZADH2	-0.161453	0.0508674	-0.0502098	0.0209248	0.0202181	0.0161608	-7.71588	2.51593	-3.10689	1.35835e-10	0.0123697	0.00205901	3.12563	0.0770701	1	None
19_38814725_C_T	19	38814725	C	T	rs7253960	ENSG00000267748		-0.279161	-0.0398534	0.0932051	0.0354301	0.0330586	0.0326309	-7.87919	-1.20554	2.85635	4.52728e-14	0.228837	0.00454978	3.07729	0.0793929	1	None
11_8014138_A_G	11	8014138	A	G	rs3892448	ENSG00000175390	EIF3F	0.207177	0.00639489	0.0393244	0.0266806	0.0105263	0.0125887	7.76506	0.607519	3.1238	9.22658e-11	0.543933	0.00194415	2.67847	0.101714	1	None
19_17422402_C_A	19	17422402	C	A	rs8100448	ENSG00000130312	MRPL34	0.157742	0.0260507	-0.0390253	0.0156607	0.0153856	0.0124172	10.0725	1.69319	-3.14284	1.53366e-14	0.0914016	0.00185074	2.58638	0.107787	1	None
11_17187465_T_C	11	17187465	T	C	rs35361429	ENSG00000272034	SNORD14A	0.95794	-0.265781	0.175902	0.114539	0.0584171	0.0724188	8.36347	-4.54972	2.42896	5.03517e-11	7.58201e-06	0.015678	2.44785	0.117686	1	None
22_42514190_T_C	22	42514190	T	C	rs11090076	ENSG00000237037	NDUFA6-DT	-0.606895	0.0857952	-0.0654068	0.03953	0.0291341	0.0227944	-15.3528	2.94484	-2.86942	8.69873e-23	0.00345739	0.00437299	2.42258	0.119598	1	None
12_56401085_G_A	12	56401085	G	A	rs10876864	ENSG00000197728	RPS26	-0.87998	-0.0695992	0.0646744	0.0477797	0.0310922	0.0226813	-18.4175	-2.23848	2.85143	3.44086e-27	0.0258738	0.00462577	2.31778	0.127903	1	None
20_43311705_G_T	20	43311705	G	T	rs874386	ENSG00000132832		-0.320066	-0.150509	0.0855886	0.0420298	0.0578924	0.0310641	-7.61522	-2.5998	2.75522	9.95717e-10	0.00979392	0.00621964	2.2964	0.129675	1	None
7_38414417_G_A	7	38414417	G	A	rs62445059	ENSG00000228668	TRGV5P	0.773359	0.045869	0.0994625	0.0749994	0.0388184	0.0377301	10.3115	1.18163	2.63616	1.35908e-14	0.238197	0.00878573	2.12929	0.144508	1	None
2_20142744_G_A	2	20142744	G	A	rs10208878	ENSG00000183891	TTC32	0.369903	-0.00772679	0.0648398	0.0366805	0.0197754	0.0230934	10.0845	-0.390727	2.80772	1.49929e-13	0.696249	0.00529634	2.05558	0.151649	1	None
3_41827026_A_G	3	41827026	A	G	rs10212536	ENSG00000168038	ULK4	0.28802	-0.00758915	0.0681312	0.0317997	0.0244585	0.0241524	9.05733	-0.310287	2.82089	6.93633e-12	0.756589	0.00518575	2.0455	0.152656	1	None
22_45731050_A_G	22	45731050	A	G	rs2350629	ENSG00000100376	FAM118A	-1.6716	0.130663	-0.07832	0.0603862	0.0534252	0.0287478	-27.6818	2.44572	-2.72438	1.14299e-33	0.0149664	0.00677811	1.93014	0.164743	1	None
4_68521207_A_T	4	68521207	A	T	rs9997057	ENSG00000270228		0.0843451	-0.0153517	0.0285039	0.011174	0.00622044	0.0092123	7.54834	-2.46795	3.09411	9.063e-10	0.01415	0.00227734	1.85806	0.172849	1	None
8_130761030_G_C	8	130761030	G	C	rs4144736	ENSG00000147697	GSDMC	-0.87387	-0.127082	0.0663487	0.0481556	0.0355435	0.0241688	-18.1468	-3.57539	2.74522	8.2575e-28	0.000400999	0.00637166	1.85333	0.173397	1	None
5_87672704_A_G	5	87672704	A	G	rs6452782	ENSG00000247828	TMEM161B-DT	0.198939	-0.0156079	0.0570197	0.0231399	0.0231666	0.0201891	8.59724	-0.673722	2.82429	2.02736e-11	0.500992	0.00513344	1.72829	0.188629	1	None
19_39257296_G_A	19	39257296	G	A	rs62121377	ENSG00000205076	LGALS7	-1.62112	0.0145401	0.0690344	0.178005	0.0373431	0.0256074	-9.10715	0.389366	2.69587	4.43537e-13	0.6973	0.00744391	1.69253	0.193267	1	None
4_164435698_G_C	4	164435698	G	C	rs9993988	ENSG00000273449		-0.210463	0.0863957	-0.0522494	0.0219775	0.0299494	0.0186671	-9.57632	2.88472	-2.79902	6.81608e-14	0.00422923	0.00547723	1.63427	0.201113	1	None
2_219154781_G_A	2	219154781	G	A	rs992157	ENSG00000261338		0.260282	-0.0336663	0.0384329	0.0181197	0.0209226	0.0131118	14.3646	-1.60908	2.93118	7.34735e-20	0.108667	0.00367623	1.60595	0.205062	1	None
5_33323353_TA_T	5	33323353	TA	T	rs1579531498	ENSG00000250697		0.236276	-0.0321298	0.0596115	0.032834	0.0232025	0.0218505	7.19606	-1.38475	2.72816	9.69298e-10	0.167043	0.00671812	1.55353	0.212616	1	None
18_12457679_A_C	18	12457679	A	C	rs12971000	ENSG00000267199		0.318967	0.00642977	0.083851	0.0392359	0.0225818	0.0327	8.12948	0.284732	2.56425	3.21028e-11	0.776035	0.0108966	1.51203	0.21883	1	None
9_141010641_A_G	9	141010641	A	G	rs2739258	ENSG00000159247	TUBBP5	-0.588186	0.0519636	-0.0589777	0.0844111	0.0315119	0.0217927	-6.96811	1.64901	-2.70631	2.32375e-09	0.100207	0.00718774	1.44515	0.229307	1	None
1_156147558_C_T	1	156147558	C	T	rs3738581	ENSG00000196189	SEMA4A	0.222208	0.0193317	-0.0395575	0.0275435	0.0148674	0.0137715	8.06751	1.30027	-2.87241	3.98046e-11	0.194418	0.00433061	1.44125	0.229938	1	None
1_90226801_G_A	1	90226801	G	A	rs520045	ENSG00000231613		-0.283677	0.0989428	-0.0516866	0.0249924	0.0291786	0.0192748	-11.3505	3.39094	-2.68157	1.95121e-15	0.000791167	0.00771278	1.0718	0.300539	1	None
19_43815568_C_A	19	43815568	C	A	rs8113515	ENSG00000183668	PSG9	-0.0725695	0.0362463	-0.0172599	0.00892969	0.0098205	0.00547354	-8.12677	3.69088	-3.15333	3.31149e-11	0.00026033	0.00176073	0.967201	0.325379	1	None
11_60161528_T_TA	11	60161528	T	TA	rs1234698431	ENSG00000166928	MS4A14	0.2416	-0.0563972	0.0599198	0.0322604	0.0440176	0.0231713	7.48907	-1.28124	2.58595	2.15392e-10	0.200986	0.0101322	0.932082	0.334323	1	None
1_224400175_A_G	1	224400175	A	G	rs6682292	ENSG00000232628		-0.600993	0.0578827	-0.0732702	0.0553676	0.0435396	0.0294163	-10.8546	1.32943	-2.4908	3.79499e-16	0.184603	0.0132235	0.922426	0.336839	1	None
12_49319270_C_T	12	49319270	C	T	rs2272312	ENSG00000139537	CCDC65	-0.153069	0.0690877	-0.0475885	0.0211682	0.0259082	0.0176258	-7.23108	2.66663	-2.69993	1.55455e-09	0.00805979	0.00733162	0.874812	0.349627	1	None
12_54357198_T_G	12	54357198	T	G	rs17720428	ENSG00000228630	HOTAIR	0.45258	0.0763202	-0.0811076	0.0576096	0.0398831	0.0334951	7.85599	1.9136	-2.42147	1.12293e-10	0.0565191	0.0159902	0.870773	0.350741	1	None
12_122250491_A_T	12	122250491	A	T	rs2019562	ENSG00000272849		0.318603	-0.0675269	0.0546525	0.0310549	0.0366006	0.0209025	10.2594	-1.84497	2.61464	2.70374e-14	0.0659712	0.00936827	0.845765	0.357753	1	None
6_86180732_A_C	6	86180732	A	C	rs10944128	ENSG00000203875	SNHG5	0.978759	-0.0717556	0.0492606	0.0601939	0.0285053	0.0184151	16.2601	-2.51727	2.675	1.90313e-23	0.0123531	0.00788203	0.830135	0.362234	1	None
7_99490956_A_T	7	99490956	A	T	rs2572008	ENSG00000146833	TRIM4	0.166161	0.0479135	-0.0373515	0.0217021	0.0217954	0.0135113	7.65647	2.19834	-2.76447	3.90652e-10	0.0286031	0.00601487	0.8062	0.369246	1	None
5_6604533_AC_A	5	6604533	AC	A	rs1736676664	ENSG00000037474	NSUN2	-0.137671	0.0323425	-0.0276043	0.0174212	0.0166464	0.00953462	-7.90249	1.94291	-2.89516	1.37889e-10	0.0528611	0.00403548	0.784379	0.375805	1	None
11_94169708_C_T	11	94169708	C	T	rs530569	ENSG00000255893		0.257131	0.0424757	0.0535533	0.026819	0.023731	0.0206166	9.58765	1.78988	2.59759	3.32045e-14	0.0743913	0.00984097	0.77384	0.379032	1	None
4_119161795_G_A	4	119161795	G	A	rs617430	ENSG00000269893	SNHG8	0.623177	0.0160494	-0.0436822	0.0430674	0.0195891	0.0163243	14.4698	0.819302	-2.6759	6.00882e-21	0.413226	0.00783566	0.712697	0.39855	1	None
6_24630838_T_TAAAC	6	24630838	T	TAAAC	rs1582325439	ENSG00000137261	KIAA0319	-0.149873	0.0380313	-0.0307308	0.018596	0.0205381	0.0108951	-8.05942	1.85174	-2.82061	7.0373e-11	0.0649799	0.00510724	0.6532	0.418971	1	None
19_44553503_A_G	19	44553503	A	G	rs8109615	ENSG00000267022		0.183164	-0.076986	0.0441624	0.0229415	0.0306163	0.0167989	7.98398	-2.51454	2.6289	3.98914e-11	0.0124516	0.00907201	0.373789	0.540946	1	None
12_29525436_T_G	12	29525436	T	G	rs9651802	ENSG00000275476		0.445962	-0.0574543	0.0637435	0.0341739	0.0317183	0.0264891	13.0498	-1.81139	2.4064	2.80659e-18	0.0710525	0.0169206	0.310251	0.577526	1	None
19_52939813_C_T	19	52939813	C	T	rs2608491	ENSG00000288253		-0.457825	0.196634	-0.0933953	0.0358456	0.0845403	0.0426728	-12.7721	2.32592	-2.18864	9.09829e-31	0.0206124	0.029305	0.298654	0.584727	1	None
5_80606814_C_T	5	80606814	C	T	rs1566432	ENSG00000248794		0.736909	-0.01053	0.114242	0.06211	0.0498037	0.0552485	11.8646	-0.211431	2.06778	3.00798e-15	0.832714	0.039847	0.266057	0.605989	1	None
7_107528102_A_G	7	107528102	A	G	rs6965674	ENSG00000273055		-0.332349	-0.0421144	0.065532	0.0322164	0.0475179	0.0277544	-10.3161	-0.886286	2.36114	2.68907e-15	0.376291	0.0190266	0.2134	0.644115	1	None
5_177266026_G_A	5	177266026	G	A	rs2382160	ENSG00000170089		0.455823	0.0420748	-0.0454128	0.0541083	0.0221854	0.0178913	8.42426	1.89651	-2.53827	7.10059e-12	0.0588325	0.0116274	0.183177	0.668657	1	None
2_218617622_G_A	2	218617622	G	A	rs80352669	ENSG00000231672	DIRC3	1.1606	0.00228508	0.162946	0.13876	0.0296361	0.0915825	8.36411	0.0771046	1.77923	1.18608e-11	0.938589	0.0761328	0.138063	0.710214	1	None
11_62378801_T_C	11	62378801	T	C	rs11553576	ENSG00000149499	EML3	0.155751	-0.0134271	0.0307953	0.0186452	0.0120586	0.0113303	8.35343	-1.11349	2.71797	1.29257e-11	0.266293	0.00691793	0.0896299	0.764648	1	None
20_2285898_AGTCACTG_A	20	2285898	AGTCACTG	A		ENSG00000286022		-0.740599	0.106956	-0.0724625	0.0399518	0.0612241	0.0318056	-18.5373	1.74696	-2.27829	3.05789e-22	0.0819873	0.0237334	0.0657251	0.797666	1	None
4_147128199_T_C	4	147128199	T	C	rs6821863	ENSG00000250673	REELD1	0.422343	0.00785082	0.0585951	0.0358503	0.0256876	0.0245793	11.7807	0.305627	2.38392	1.74858e-17	0.760078	0.0176809	0.0103293	0.919048	1	None
8_87481887_G_T	8	87481887	G	T	rs13267782	ENSG00000176623	RMDN1	0.170721	0.0228979	-0.0305368	0.0165754	0.0146653	0.0113955	10.2997	1.56137	-2.67972	3.00193e-14	0.11939	0.00777642	0.00847975	0.92663	1	None
1_205789282_G_A	1	205789282	G	A	rs823080	ENSG00000286619		1.35195	0.0237071	0.047915	0.0396068	0.026586	0.0216448	34.1344	0.891716	2.21369	4.15229e-42	0.373193	0.0275198	0	1	1	None
1_213032568_T_A	1	213032568	T	A	rs12023052	ENSG00000198468	FLVCR1-DT	0.736472	-0.00422894	0.00274408	0.0252911	0.0224193	0.0164618	29.1199	-0.188629	0.166693	1.19041e-35	0.850502	0.867716	0	1	1	None
1_89475930_G_<CN0>	1	89475930	G	<CN0>	rs559773277	ENSG00000117226	GBP3	-0.746491	0.00143691	0.0089398	0.0353841	0.0259075	0.0225372	-21.0968	0.0554629	0.396669	4.68984e-28	0.955802	0.691873	0	1	1	None
1_230849886_T_G	1	230849886	T	G	rs5050	ENSG00000135744	AGT	1.22682	-0.00381898	-0.0532881	0.0708681	0.0323948	0.043369	17.3113	-0.117889	-1.22872	8.35531e-26	0.906226	0.220037	0	1	1	None
1_152590051_AT_A	1	152590051	AT	A	rs1491377616	ENSG00000244057	LCE3C	-2.71414	0.452971	-0.199993	0.157681	0.243638	0.13453	-17.2128	1.8592	-1.4866	5.4453e-23	0.0642669	0.1385	0	1	1	None
1_110065752_C_A	1	110065752	C	A	rs528077	ENSG00000181754	AMIGO1	0.336426	0.0115981	-0.0226958	0.0215258	0.0169593	0.0124325	15.6289	0.683877	-1.82552	3.42775e-22	0.49452	0.0688185	0	1	1	None
1_43415465_G_T	1	43415465	G	T	rs2297976	ENSG00000227533	SLC2A1-DT	0.425076	-0.0315948	0.0367261	0.0278264	0.0185571	0.0216544	15.276	-1.70257	1.69601	2.43683e-21	0.089586	0.0909357	0	1	1	None
1_75199299_C_G	1	75199299	C	G	rs28568334	ENSG00000116791	CRYZ	-0.571221	0.00799546	-0.0367609	0.0421051	0.0330464	0.0210298	-13.5666	0.241946	-1.74804	1.00436e-20	0.808971	0.0813773	0	1	1	None
1_37939094_C_T	1	37939094	C	T	rs6681785	ENSG00000233621	ZC3H12A-DT	-0.368038	-0.0120674	0.0143637	0.0278323	0.0167204	0.0146066	-13.2234	-0.721716	0.983367	5.97637e-19	0.470967	0.32614	0	1	1	None
1_153632852_C_A	1	153632852	C	A	rs6427640	ENSG00000271853		-0.386951	-0.00232913	0.0104095	0.0284096	0.0330741	0.0212517	-13.6204	-0.0704218	0.489821	5.85352e-19	0.943904	0.624607	0	1	1	None
1_63876367_T_G	1	63876367	T	G	rs6664140	ENSG00000142856	ITGB3BP	-0.323608	0.0848311	-0.0269525	0.0247312	0.0364707	0.021306	-13.085	2.32601	-1.26502	1.85652e-18	0.0207972	0.207106	0	1	1	None
1_28241083_G_A	1	28241083	G	A	rs17185052	ENSG00000117748	RPA2	0.429484	-0.0222732	-0.0121231	0.0304169	0.0143422	0.0271075	14.1199	-1.55298	-0.447222	6.6901e-18	0.121444	0.655005	0	1	1	None
1_1335302_C_T	1	1335302	C	T	rs1240707	ENSG00000235098	ANKRD65	-0.520328	-0.00486053	-0.00304608	0.0439586	0.0190169	0.0292692	-11.8368	-0.25559	-0.104071	6.15023e-18	0.798423	0.917176	0	1	1	None
1_53073556_CT_C	1	53073556	CT	C	rs1553249735	ENSG00000116157	GPX7	-0.383975	0.0190887	-0.00229937	0.0313251	0.0253678	0.0176228	-12.2577	0.752477	-0.130477	8.51734e-18	0.452299	0.896266	0	1	1	None
1_38284616_G_C	1	38284616	G	C	rs12760154	ENSG00000204084	INPP5B	0.249951	-0.0243249	0.0345161	0.0228024	0.0154551	0.0133527	10.9616	-1.57391	2.58496	5.00279e-16	0.116443	0.0101602	0	1	1	None
1_233070803_T_C	1	233070803	T	C	rs12410594	ENSG00000135778	NTPCR	-0.473874	-0.0058506	-0.00875392	0.0417001	0.0146532	0.0182231	-11.3639	-0.39927	-0.480376	2.38509e-16	0.689958	0.631275	0	1	1	None
1_21785287_T_C	1	21785287	T	C	rs6666997	ENSG00000142794	NBPF3	-0.398913	0.0363478	-0.00576536	0.0362582	0.0309099	0.0180039	-11.002	1.17593	-0.320228	7.23149e-16	0.240459	0.748995	0	1	1	None
1_39492462_C_T	1	39492462	C	T	rs3768324	ENSG00000168653	NDUFS5	-0.232236	0.0296424	-0.00713424	0.0208531	0.0114681	0.0109126	-11.1368	2.58476	-0.653759	4.63786e-16	0.0101621	0.513713	0	1	1	None
1_153632852_C_A	1	153632852	C	A	rs6427640	ENSG00000272030		-0.286796	0.0131002	-0.015434	0.0263139	0.0367971	0.0236937	-10.899	0.35601	-0.651396	3.37051e-15	0.722145	0.515398	0	1	1	None
1_85044958_C_T	1	85044958	C	T	rs7515928	ENSG00000117151	CTBS	0.265617	0.021269	-0.0253152	0.0231363	0.0119628	0.0164948	11.4805	1.77793	-1.53474	2.22769e-16	0.0765642	0.126009	0	1	1	None
1_943687_G_C	1	943687	G	C	rs2465140	ENSG00000272512		-0.530903	0.0253736	-0.0312582	0.0506708	0.0314437	0.0236441	-10.4775	0.806953	-1.32203	3.72543e-15	0.420272	0.18706	0	1	1	None
1_152748253_G_A	1	152748253	G	A	rs12239774	ENSG00000186226	LCE1E	-1.07211	0.0190966	0.0371734	0.10387	0.0448265	0.0392456	-10.3217	0.426012	0.9472	4.54506e-15	0.670399	0.344235	0	1	1	None
1_152709456_G_T	1	152709456	G	T	rs4845473	ENSG00000172155	LCE1D	-2.41349	0.0409847	-0.0437869	0.243697	0.0584328	0.0566381	-9.90365	0.701399	-0.7731	1.49715e-14	0.483624	0.440076	0	1	1	None
1_6032172_A_G	1	6032172	A	G	rs6694797	ENSG00000131697	NPHP4	-0.24919	-0.0333672	0.0167379	0.0246571	0.0302445	0.0161945	-10.1062	-1.10325	1.03356	3.17712e-14	0.270797	0.30221	0	1	1	None
1_201374677_A_C	1	201374677	A	C	rs2799680	ENSG00000159173	TNNI1	-0.167154	-0.00189259	0.00776659	0.0169239	0.0198556	0.0138947	-9.87678	-0.0953175	0.558962	1.14352e-13	0.924133	0.57663	0	1	1	None
1_145556986_C_T	1	145556986	C	T	rs56110740	ENSG00000198483	ANKRD35	-0.336317	0.0361146	-0.00259971	0.0340593	0.0217379	0.0198224	-9.87445	1.66137	-0.13115	8.21815e-14	0.0975736	0.895735	0	1	1	None
1_119621894_T_C	1	119621894	T	C	rs7525871	ENSG00000231365	WARS2-AS1	-0.185677	0.00578115	0.0269128	0.020369	0.0171864	0.015783	-9.11567	0.336379	1.70518	3.04125e-13	0.73682	0.0892488	0	1	1	None
1_153314932_C_A	1	153314932	C	A	rs3006451	ENSG00000163218	PGLYRP4	-0.380869	-0.0727986	0.0220751	0.0399073	0.0475602	0.0261518	-9.54384	-1.53066	0.844115	1.95092e-13	0.126799	0.399223	0	1	1	None
1_147129786_G_A	1	147129786	G	A	rs12145385	ENSG00000162836	ACP6	-0.331694	0.0153003	0.0213984	0.0342748	0.0208539	0.018752	-9.67749	0.733688	1.14112	1.75457e-13	0.463646	0.254624	0	1	1	None
1_228426311_ACG_A	1	228426311	ACG	A	rs764899585	ENSG00000154358	OBSCN	-0.362537	0.020551	-0.0142956	0.0372571	0.0420282	0.0231974	-9.7307	0.488983	-0.616259	2.16057e-13	0.625184	0.538147	0	1	1	None
1_7911302_C_T	1	7911302	C	T	rs3753500	ENSG00000049247	UTS2	0.808877	-0.0600704	0.0522062	0.0909174	0.0400633	0.0525604	8.89684	-1.49939	0.993261	7.2987e-13	0.13472	0.321301	0	1	1	None
1_212681049_G_A	1	212681049	G	A	rs59996156	ENSG00000288007		0.0752653	-0.00630157	0.00451826	0.01005	0.0069321	0.0115716	7.48906	-0.909042	0.390461	6.06277e-13	0.363974	0.696441	0	1	1	None
1_236711886_C_T	1	236711886	C	T	rs1041941	ENSG00000116977	LGALS8	0.148722	0.0234015	-0.00905985	0.0164264	0.0175677	0.0101331	9.05383	1.33207	-0.894086	6.84328e-13	0.18376	0.371942	0	1	1	None
1_24519437_C_A	1	24519437	C	A	rs59960858	ENSG00000185436	IFNLR1	-0.252806	0.00189741	-0.0117862	0.0253086	0.0159607	0.0185841	-9.98895	0.11888	-0.634208	7.63376e-13	0.905445	0.526482	0	1	1	None
1_183559704_A_C	1	183559704	A	C	rs2274065	ENSG00000116701	NCF2	-0.371614	0.0217888	-0.00487887	0.0409546	0.0196776	0.0270092	-9.0738	1.10729	-0.180638	1.97036e-12	0.268953	0.856764	0	1	1	None
1_245215216_A_AT	1	245215216	A	AT	rs1663914307	ENSG00000203666	EFCAB2	-0.292061	0.040332	-0.0174722	0.0330012	0.0331478	0.0212891	-8.85	1.21673	-0.820709	1.83057e-12	0.224576	0.412431	0	1	1	None
1_202827191_G_A	1	202827191	G	A	rs6663182	ENSG00000214796	TUBA5P	-0.261461	0.0314951	-0.0156395	0.0287365	0.0294174	0.0221678	-9.09855	1.07063	-0.705503	8.89902e-13	0.285207	0.481085	0	1	1	None
1_118036420_A_G	1	118036420	A	G	rs1290543	ENSG00000198162	MAN1A2	-0.127706	0.0155025	-0.00896437	0.0172276	0.0161109	0.0139107	-7.41285	0.962238	-0.644422	9.95967e-13	0.336616	0.519737	0	1	1	None
1_107573565_A_G	1	107573565	A	G	rs2335077	ENSG00000198890	PRMT6	-0.267404	-0.0149563	0.0219354	0.028659	0.0180876	0.0168353	-9.33055	-0.82688	1.30294	1.45724e-12	0.408895	0.193481	0	1	1	None
1_111992095_C_T	1	111992095	C	T	rs1264899	ENSG00000260948		-0.121108	0.0237631	-0.0153814	0.0138742	0.0141112	0.00999667	-8.72898	1.68399	-1.53866	1.94419e-12	0.0934486	0.125306	0	1	1	None
1_19945189_A_G	1	19945189	A	G	rs1770489	ENSG00000270136	MICOS10-NBL1	-0.510347	0.115142	-0.0804085	0.0591565	0.0544125	0.0523505	-8.62707	2.11609	-1.53597	9.23341e-12	0.0353633	0.126003	0	1	1	None
1_166827224_G_A	1	166827224	G	A	rs6675750	ENSG00000225171	DUTP6	0.262961	0.000484341	-0.0299304	0.0282119	0.0302627	0.0226929	9.32092	0.0160046	-1.31893	2.34185e-12	0.987244	0.188577	0	1	1	None
1_48683851_C_T	1	48683851	C	T	rs960721	ENSG00000272491		0.143742	-0.0398858	0.0300322	0.0154184	0.0162024	0.011827	9.3227	-2.46172	2.53929	1.33104e-12	0.0143734	0.0116385	0	1	1	None
1_155520144_T_C	1	155520144	T	C	rs11264380	ENSG00000225855	RUSC1-AS1	0.277455	-0.0200986	0.00290057	0.0289875	0.0218899	0.019773	9.57154	-0.918169	0.146694	5.0484e-12	0.359243	0.883478	0	1	1	None
1_227073669_C_CAAG	1	227073669	C	CAAG	rs1661337158	ENSG00000143801	PSEN2	0.150373	0.00619187	-0.00378401	0.0173883	0.0204839	0.0120945	8.64793	0.30228	-0.31287	1.0475e-11	0.762638	0.754595	0	1	1	None
1_23752470_T_C	1	23752470	T	C	rs1198426	ENSG00000204219	TCEA3	0.227169	-0.0167773	-0.00242983	0.0259488	0.0279575	0.0156345	8.75451	-0.600099	-0.155415	9.31062e-12	0.548841	0.876587	0	1	1	None
1_43310639_A_G	1	43310639	A	G	rs12406279	ENSG00000164010	ERMAP	-0.17614	-0.00433625	7.6005e-05	0.0204333	0.0127519	0.0137413	-8.62023	-0.340046	0.00553113	1.00717e-11	0.734033	0.99559	0	1	1	None
1_43281980_A_C	1	43281980	A	C	rs56361642	ENSG00000177868	SVBP	0.132963	0.015485	0.0100295	0.0159039	0.013671	0.0105403	8.36037	1.13269	0.95154	1.83781e-11	0.258154	0.34204	0	1	1	None
1_208128722_G_A	1	208128722	G	A	rs2745967	ENSG00000284237	LINC02767	0.142099	-0.0267481	0.0234032	0.0180505	0.0189102	0.0118095	7.87228	-1.41448	1.98173	2.67242e-11	0.158238	0.0484884	0	1	1	None
1_119555146_G_T	1	119555146	G	T	rs2645303	ENSG00000116874	WARS2	-0.198633	0.0098648	-0.00484751	0.0238943	0.0231096	0.0158022	-8.313	0.426869	-0.306762	1.58288e-11	0.669764	0.759221	0	1	1	None
1_25816847_T_C	1	25816847	T	C	rs72660960	ENSG00000187010	RHD	-0.385349	0.0632252	-0.0343019	0.045997	0.0270085	0.0164775	-8.37771	2.34093	-2.08174	1.2243e-11	0.0198207	0.0381227	0	1	1	None
1_33512628_A_G	1	33512628	A	G	rs12023706	ENSG00000239670		0.123106	-0.0115604	0.0258997	0.0157285	0.0136549	0.0110357	7.8269	-0.846613	2.3469	6.79222e-11	0.397943	0.0195802	0	1	1	None
1_161159147_C_T	1	161159147	C	T	rs4233366	ENSG00000158869	FCER1G	0.291041	0.00981131	0.0368574	0.035967	0.0198993	0.0198292	8.0919	0.493049	1.85875	3.86954e-11	0.622298	0.0639666	0	1	1	None
1_41000044_G_C	1	41000044	G	C	rs6676501	ENSG00000238287	EXO5-DT	-0.138458	0.0613182	-0.00864256	0.0178415	0.0212897	0.0159573	-7.76047	2.88018	-0.541606	3.11137e-10	0.00432754	0.588512	0	1	1	None
1_152881649_T_C	1	152881649	T	C	rs11205130	ENSG00000163207	IVL	-0.862956	-0.0592177	0.0559944	0.110106	0.0292815	0.0524889	-7.8375	-2.02236	1.06679	1.43541e-10	0.0439259	0.286831	0	1	1	None
1_245179171_C_T	1	245179171	C	T	rs1196365	ENSG00000272195		0.107399	-0.0120708	-0.000689348	0.0144373	0.0169436	0.0105785	7.43899	-0.712409	-0.0651653	2.79955e-10	0.476803	0.948094	0	1	1	None
1_228407010_C_T	1	228407010	C	T	rs1757158	ENSG00000287315		0.153722	-0.0115132	0.00035121	0.0192109	0.0144549	0.0137824	8.0018	-0.796493	0.0254825	1.7393e-10	0.426307	0.979688	0	1	1	None
1_85399781_A_C	1	85399781	A	C	rs12124212	ENSG00000153898	MCOLN2	-0.258683	0.0903426	-0.0361295	0.0353619	0.0271948	0.0252503	-7.3153	3.32205	-1.43085	3.94499e-10	0.000995698	0.153532	0	1	1	None
1_1503928_G_A	1	1503928	G	A	rs7550471	ENSG00000160075	SSU72	0.0922859	-0.000261478	-0.0124679	0.0111111	0.0104337	0.00704462	8.30577	-0.025061	-1.76984	6.30282e-11	0.980023	0.0777384	0	1	1	None
1_200964282_C_G	1	200964282	C	G	rs10920085	ENSG00000163362	INAVA	0.160603	-0.0012567	0.00469396	0.020941	0.018364	0.0117963	7.6693	-0.0684329	0.397919	2.59134e-10	0.945482	0.690947	0	1	1	None
1_17560195_C_T	1	17560195	C	T	rs35408430	ENSG00000142623	PADI1	-0.439202	0.0776349	-0.0105379	0.0574204	0.0515615	0.0425398	-7.64888	1.50568	-0.247718	2.19354e-10	0.13313	0.804523	0	1	1	None
1_1846357_G_A	1	1846357	G	A	rs2748988	ENSG00000178821	TMEM52	0.273614	-0.0360437	0.0415685	0.0368832	0.0338793	0.0220572	7.41841	-1.06389	1.88458	3.04222e-10	0.288138	0.0603486	0	1	1	None
1_231377761_A_G	1	231377761	A	G	rs822625	ENSG00000116906	GNPAT	-0.111266	0.0147457	-0.00633068	0.0144548	0.0173933	0.0106542	-7.69751	0.84778	-0.594193	2.85941e-10	0.397198	0.552792	0	1	1	None
1_238650133_C_T	1	238650133	C	T	rs12035663	ENSG00000215808	LINC01139	0.580224	-0.0158968	0.044753	0.0778123	0.0391179	0.0410309	7.45672	-0.406381	1.09071	2.39416e-10	0.684721	0.276176	0	1	1	None
1_113687964_G_A	1	113687964	G	A	rs4630126	ENSG00000198799	LRIG2	0.234688	0.0183903	-0.00777551	0.0318779	0.0364562	0.0193422	7.3621	0.504451	-0.401998	5.05974e-10	0.614272	0.687939	0	1	1	None
1_110281941_G_A	1	110281941	G	A	rs10735234	ENSG00000134202	GSTM3	0.485551	-0.104689	0.0178461	0.0680304	0.033017	0.0220769	7.13726	-3.17077	0.80836	1.21783e-09	0.00167424	0.419502	0	1	1	None
1_173892660_A_C	1	173892660	A	C	rs9425773	ENSG00000117601	SERPINC1	0.10293	-0.0117764	0.000669686	0.0139738	0.0123749	0.0140878	7.36595	-0.951633	0.0475367	1.48612e-09	0.342119	0.962129	0	1	1	None
1_85733929_C_T	1	85733929	C	T	rs2252408	ENSG00000223653	BCL10-AS1	-0.160611	0.0139872	-0.00321336	0.0211663	0.0307577	0.0179607	-7.58804	0.454756	-0.17891	8.27509e-10	0.649649	0.858154	0	1	1	None
1_91998437_T_TA	1	91998437	T	TA	rs1571350866	ENSG00000097046	CDC7	-0.213445	0.0744729	-0.0382226	0.0297482	0.0228768	0.0164276	-7.17506	3.25539	-2.32673	1.91108e-09	0.00124686	0.0205859	0	1	1	None
1_201440213_C_T	1	201440213	C	T	rs3753992	ENSG00000174307	PHLDA3	0.229299	0.0291803	0.00571815	0.031535	0.0164875	0.0185038	7.27124	1.76985	0.309026	6.44973e-10	0.0776521	0.757502	0	1	1	None
1_153282796_C_A	1	153282796	C	A	rs3006472	ENSG00000159527	PGLYRP3	-0.206145	-0.0156698	-0.0163127	0.0274698	0.0178929	0.0152568	-7.50441	-0.875752	-1.06921	3.85318e-10	0.381793	0.285747	0	1	1	None
1_113083439_C_T	1	113083439	C	T	rs10745330	ENSG00000007341	ST7L	0.102307	-0.0410449	0.0182587	0.0136635	0.0186979	0.012218	7.48758	-2.19517	1.4944	6.12179e-13	0.0288292	0.136001	0	1	1	None
1_38455891_G_C	1	38455891	G	C	rs4360494	ENSG00000183386	FHL3	-0.132483	-0.00557834	0.00752227	0.0183703	0.0186792	0.0119646	-7.2118	-0.298639	0.628713	1.74843e-09	0.765403	0.529995	0	1	1	None
1_166856607_C_T	1	166856607	C	T	rs7513457	ENSG00000152382	TADA1	-0.0744155	0.00873418	-0.0175101	0.0102521	0.0119154	0.0076697	-7.25858	0.733015	-2.28303	1.31279e-09	0.464246	0.0235655	0	1	1	None
1_221007257_T_C	1	221007257	T	C	rs2131885	ENSG00000238078	LINC01352	-0.18144	-0.0522686	0.0215687	0.0259973	0.0261983	0.0176651	-6.97916	-1.99511	1.22098	1.55908e-09	0.0468329	0.222941	0	1	1	None
1_55434648_G_A	1	55434648	G	A	rs2317951	ENSG00000143001	TMEM61	0.216635	0.033337	0.00844054	0.0301983	0.02399	0.0194186	7.17374	1.38962	0.434663	1.60687e-09	0.16557	0.664089	0	1	1	None
1_214458735_G_C	1	214458735	G	C	rs6419473	ENSG00000228470		-0.1346	0.0284441	-0.0263269	0.0220932	0.0332551	0.0173478	-6.09239	0.855331	-1.5176	2.17842e-07	0.393214	0.130466	0	1	1	None
1_82178734_T_C	1	82178734	T	C	rs11163352	ENSG00000215875	ST13P20	-0.132539	-0.000888502	-0.0174839	0.0190429	0.0213314	0.0140564	-6.96003	-0.0416524	-1.24384	3.95541e-09	0.966805	0.214856	0	1	1	None
1_108743059_G_C	1	108743059	G	C	rs663045	ENSG00000260879		0.0779649	-0.00958338	0.00926262	0.0110697	0.012524	0.00823929	7.0431	-0.765201	1.1242	2.93042e-09	0.444797	0.262024	0	1	1	None
1_152168717_G_A	1	152168717	G	A	rs35058813	ENSG00000237975	FLG-AS1	0.26461	-0.0078932	-0.00144145	0.0378052	0.0281139	0.0292105	6.99931	-0.280758	-0.0493471	2.37761e-09	0.779083	0.960698	0	1	1	None
1_36884473_A_G	1	36884473	A	G	rs57413616	ENSG00000116885	OSCP1	0.160929	-0.0121413	0.0273259	0.0225314	0.019787	0.0184538	7.14242	-0.613601	1.48077	3.89985e-09	0.539915	0.139996	0	1	1	None
1_45292866_G_A	1	45292866	G	A	rs2295996	ENSG00000142959	BEST4	-0.121651	0.0198786	-0.0131258	0.0168627	0.0142479	0.0145032	-7.21422	1.39519	-0.905027	3.226e-09	0.164019	0.36624	0	1	1	None
1_170633896_T_C	1	170633896	T	C	rs659580	ENSG00000271811		0.586822	0.0905663	-0.0299287	0.0845779	0.0557667	0.030388	6.93824	1.62402	-0.984883	2.12677e-09	0.105388	0.325442	0	1	1	None
1_155713650_T_G	1	155713650	T	G	rs10908481	ENSG00000203761	MSTO2P	-0.172982	-0.0324966	0.00781475	0.0251412	0.0203489	0.0171439	-6.88044	-1.59697	0.455832	8.24573e-09	0.111251	0.64884	0	1	1	None
1_1812688_A_G	1	1812688	A	G	rs6603803	ENSG00000231050	GNB1-DT	0.114314	-0.016836	-0.00241343	0.0165191	0.0199456	0.0128492	6.92009	-0.844095	-0.187827	3.85742e-09	0.399281	0.851159	0	1	1	None
1_209608020_C_A	1	209608020	C	A	rs6690362	ENSG00000230937	MIR205HG	0.178941	0.00326527	0.00175323	0.0247228	0.0274665	0.0180096	7.23789	0.118882	0.0973496	4.0124e-09	0.905441	0.922516	0	1	1	None
1_3570883_C_T	1	3570883	C	T	rs6697769	ENSG00000116213	WRAP73	0.125634	0.00417013	0.00844298	0.0181781	0.0209619	0.014195	6.91128	0.198939	0.594785	4.53323e-09	0.842443	0.552423	0	1	1	None
1_26497340_A_C	1	26497340	A	C	rs8768	ENSG00000142684	ZNF593	-0.216453	-0.0490743	0.0280417	0.0289512	0.0309327	0.0193346	-7.47646	-1.58648	1.45033	1.66964e-09	0.113566	0.147907	0	1	1	None
1_1335302_C_T	1	1335302	C	T	rs1240707	ENSG00000225905	ANKRD65-AS1	-0.265001	0.0263532	0.0249543	0.0384818	0.0239243	0.0357291	-6.88641	1.10152	0.698431	5.68647e-09	0.271725	0.485625	0	1	1	None
1_47280859_G_A	1	47280859	G	A	rs2297810	ENSG00000142973	CYP4B1	-0.562867	-0.141175	0.00878641	0.0821679	0.0414824	0.0500466	-6.85021	-3.40325	0.175565	6.14099e-09	0.00074564	0.860741	0	1	1	None
1_109473527_C_T	1	109473527	C	T	rs12743716	ENSG00000121957	GPSM2	0.22123	-0.0029635	-0.00286756	0.0323214	0.0193244	0.0164486	6.84468	-0.153356	-0.174335	5.35662e-09	0.87821	0.861708	0	1	1	None
1_180154248_G_C	1	180154248	G	C	rs3820306	ENSG00000116260	QSOX1	-0.241716	0.0411098	-0.0298729	0.0372807	0.0464903	0.0238014	-6.48367	0.884267	-1.25509	3.50453e-08	0.37722	0.210382	0	1	1	None
1_26357656_C_A	1	26357656	C	A	rs2736831	ENSG00000284309		0.164595	-0.0190244	-0.0039807	0.0243599	0.026589	0.014126	6.75681	-0.715498	-0.281801	7.1853e-09	0.474797	0.77827	0	1	1	None
1_201125326_T_C	1	201125326	T	C	rs7542768	ENSG00000116857	TMEM9	0.123978	0.0146988	-0.00314002	0.016797	0.0125078	0.00905334	7.38096	1.17517	-0.346836	7.23433e-09	0.240752	0.72893	0	1	1	None
2_242132_G_A	2	242132	G	A	rs17713568	ENSG00000035115	SH3YL1	-0.603987	0.0041912	0.0187864	0.0316512	0.0170789	0.0135363	-19.0826	0.245403	1.38785	7.80155e-28	0.806301	0.166124	0	1	1	None
2_88469863_G_C	2	88469863	G	C	rs6547758	ENSG00000144115	THNSL2	1.18329	0.00664878	0.00375846	0.0673751	0.0285533	0.0170837	17.5627	0.232855	0.220003	1.31775e-26	0.816033	0.826017	0	1	1	None
2_61393890_G_T	2	61393890	G	T	rs12999245	ENSG00000237651	C2orf74	0.625257	0.0210601	-0.0180756	0.0372421	0.024307	0.0225217	16.789	0.86642	-0.802586	2.81287e-24	0.386873	0.422778	0	1	1	None
2_74345370_C_G	2	74345370	C	G	rs60705299	ENSG00000217702		0.374977	-0.0283952	0.0439928	0.0252175	0.0180935	0.0242389	14.8697	-1.56936	1.81497	5.04981e-22	0.117592	0.0706904	0	1	1	None
2_75189737_A_T	2	75189737	A	T	rs13402369	ENSG00000204792	LINC01291	0.945894	-0.0321411	0.0194495	0.0721697	0.0226329	0.0161396	13.1065	-1.4201	1.20508	2.02703e-19	0.156662	0.22915	0	1	1	None
2_169729563_G_A	2	169729563	G	A	rs554494	ENSG00000152253	SPC25	-0.503515	0.00202855	-0.0339704	0.0417019	0.0396142	0.0337669	-12.0742	0.0512077	-1.00603	1.26027e-18	0.959193	0.315214	0	1	1	None
2_48822381_G_A	2	48822381	G	A	rs2140551	ENSG00000242441	GTF2A1L	0.192056	-0.00898451	0.0211846	0.0123079	0.0186731	0.0115494	15.6043	-0.481147	1.83426	6.78456e-18	0.630861	0.0680575	0	1	1	None
2_239035853_C_T	2	239035853	C	T	rs12479385	ENSG00000144488	ESPNL	0.230264	0.00958074	0.0136231	0.0190078	0.0181251	0.0113566	12.1142	0.528589	1.19957	2.51469e-18	0.597437	0.231147	0	1	1	None
2_128125615_C_G	2	128125615	C	G	rs11684068	ENSG00000236682	MAP3K2-DT	-0.445393	-0.015285	0.0178265	0.0351976	0.0276628	0.0261889	-12.6541	-0.552549	0.680689	4.65325e-18	0.580943	0.496618	0	1	1	None
2_85823632_C_T	2	85823632	C	T	rs2232745	ENSG00000168894	RNF181	-0.327762	0.0267178	-0.0220937	0.0277998	0.00940968	0.0193826	-11.7901	2.8394	-1.13987	8.2041e-18	0.00480296	0.255162	0	1	1	None
2_75939781_C_T	2	75939781	C	T	rs112846031	ENSG00000115364	MRPL19	-0.181555	-0.00757476	0.0125808	0.0159453	0.0129065	0.0139983	-11.3862	-0.586896	0.898733	2.34077e-17	0.557688	0.369644	0	1	1	None
2_191503225_A_G	2	191503225	A	G	rs6731208	ENSG00000284052		0.308593	0.0491414	-0.0177677	0.0254631	0.0208573	0.0196907	12.1192	2.35608	-0.902339	5.21096e-17	0.0191297	0.367618	0	1	1	None
2_242294913_A_G	2	242294913	A	G	rs3755397	ENSG00000168385	SEPTIN2	0.244326	-0.00769386	0.0309252	0.0218004	0.00721816	0.014057	11.2074	-1.0659	2.19999	6.85097e-16	0.28723	0.0285084	0	1	1	None
2_217126643_C_A	2	217126643	C	A	rs57212054	ENSG00000260804	LINC01963	0.541912	0.0121971	-0.0326195	0.0462105	0.0134443	0.031124	11.727	0.907232	-1.04805	1.38313e-16	0.36493	0.295456	0	1	1	None
2_3609064_G_A	2	3609064	G	A	rs12629	ENSG00000234171	RNASEH1-DT	-0.312731	-0.00382209	0.0258406	0.0274779	0.0215461	0.020606	-11.3812	-0.177391	1.25403	1.71117e-16	0.859313	0.210796	0	1	1	None
2_75189737_A_T	2	75189737	A	T	rs13402369	ENSG00000236209		0.239937	-0.0295154	0.0261453	0.0210446	0.0168446	0.0118386	11.4013	-1.75222	2.20847	1.95816e-16	0.0806507	0.0278821	0	1	1	None
2_132508152_A_G	2	132508152	A	G	rs1821705	ENSG00000287071	CDRT15P4	-0.225467	0.0338665	-0.0243433	0.0212846	0.0255063	0.016179	-10.593	1.32777	-1.50462	1.64043e-15	0.185194	0.133467	0	1	1	None
2_27323385_C_T	2	27323385	C	T	rs1131375	ENSG00000138030	KHK	0.280774	0.00189707	-0.00448929	0.0261725	0.0245198	0.0193731	10.7279	0.0773691	-0.231728	2.26075e-15	0.938379	0.816931	0	1	1	None
2_18061117_G_C	2	18061117	G	C	rs56884760	ENSG00000170745	KCNS3	0.42979	-0.0515413	0.0162535	0.0395692	0.028194	0.0241274	10.8617	-1.82809	0.673653	2.76527e-15	0.0684141	0.500991	0	1	1	None
2_203337001_A_G	2	203337001	A	G	rs12468226	ENSG00000273456		0.228841	0.0429006	-0.0153395	0.0286928	0.0200799	0.0242404	7.97557	2.1365	-0.632809	2.35304e-14	0.0333545	0.527285	0	1	1	None
2_114493509_CT_C	2	114493509	CT	C		ENSG00000227359		0.409628	-0.0103325	0.0195736	0.037469	0.0275601	0.0284113	10.9325	-0.37491	0.688937	2.69833e-14	0.70798	0.491595	0	1	1	None
2_21246306_G_C	2	21246306	G	C	rs12714102	ENSG00000084674	APOB	0.169288	0.0108082	0.00656762	0.0166625	0.00870732	0.0100866	10.1598	1.24128	0.65112	1.55381e-14	0.215369	0.515435	0	1	1	None
2_202145612_C_T	2	202145612	C	T	rs10804111	ENSG00000064012	CASP8	0.214712	-0.000334393	0.0260529	0.0214944	0.0263849	0.0151112	9.98917	-0.0126737	1.72407	6.07561e-14	0.989898	0.0858391	0	1	1	None
2_113790260_C_G	2	113790260	C	G	rs11123156	ENSG00000136696	IL36B	-0.498828	-0.0426209	0.0232157	0.0485876	0.0404204	0.0252633	-10.2666	-1.05444	0.918946	1.29503e-14	0.292448	0.358782	0	1	1	None
2_242916869_A_G	2	242916869	A	G	rs66921654	ENSG00000237940	LINC01238	-0.327082	0.0494365	-0.00766024	0.0318349	0.0344933	0.0237024	-10.2743	1.43322	-0.323184	4.49099e-14	0.152894	0.746821	0	1	1	None
2_190526205_C_T	2	190526205	C	T	rs2289226	ENSG00000128699	ORMDL1	-0.280227	0.00582662	0.0143929	0.0275773	0.0323071	0.0192297	-10.1615	0.180351	0.748474	7.26809e-14	0.856986	0.4547	0	1	1	None
2_241821504_C_T	2	241821504	C	T	rs9288742	ENSG00000172478	MAB21L4	-0.264254	0.0499166	-0.0196503	0.0274461	0.024896	0.0191557	-9.62811	2.00501	-1.02582	2.15945e-13	0.0457678	0.30575	0	1	1	None
2_242695900_T_C	2	242695900	T	C	rs6733823	ENSG00000180902	D2HGDH	-0.258453	-0.0314105	0.000124891	0.0290117	0.0212644	0.0152068	-8.90856	-1.47714	0.00821285	5.74779e-13	0.140572	0.993452	0	1	1	None
2_43561985_A_G	2	43561985	A	G	rs72790903	ENSG00000234936		0.320595	0.00733681	0.0367067	0.0420915	0.0282236	0.0361881	7.61663	0.259953	1.01433	2.62083e-13	0.795058	0.311148	0	1	1	None
2_28852855_G_T	2	28852855	G	T	rs4555300	ENSG00000230730		0.330002	0.0707324	-0.0362325	0.0363801	0.0282808	0.0283871	9.07095	2.50107	-1.27637	6.3275e-13	0.0128823	0.202964	0	1	1	None
2_74345370_C_G	2	74345370	C	G	rs60705299	ENSG00000257800	FNBP1P1	0.128088	0.00072335	0.0280139	0.0133732	0.00967452	0.0129463	9.57797	0.0747685	2.16386	1.4837e-13	0.940448	0.0314209	0	1	1	None
2_113981022_G_A	2	113981022	G	A	rs6707386	ENSG00000189223	PAX8-AS1	-1.12665	0.0559844	-0.0136395	0.125961	0.050765	0.0416544	-8.94445	1.10281	-0.327443	1.05572e-12	0.270962	0.743548	0	1	1	None
2_240956982_G_A	2	240956982	G	A	rs6732752	ENSG00000130414	NDUFA10	-0.204991	-0.0011333	-0.00978087	0.0231401	0.0104629	0.0165152	-8.85868	-0.108316	-0.592233	1.74631e-12	0.91381	0.55409	0	1	1	None
2_74690378_C_T	2	74690378	C	T	rs1063588	ENSG00000115274	INO80B	-0.231093	-0.00336983	-0.0367853	0.0254648	0.0163698	0.0161336	-9.075	-0.205857	-2.28005	9.2717e-13	0.837044	0.0232457	0	1	1	None
2_85546052_A_G	2	85546052	A	G	rs1053561	ENSG00000152291	TGOLN2	-0.107835	0.0152449	0.00514112	0.0119644	0.0138356	0.00876425	-9.01298	1.10186	0.586601	4.75327e-12	0.271369	0.557964	0	1	1	None
2_3481857_G_T	2	3481857	G	T	rs4641971	ENSG00000225234	TRAPPC12-AS1	-0.22917	-0.022232	-0.0352508	0.0274835	0.0249704	0.0226978	-8.33846	-0.890331	-1.55305	6.03946e-12	0.37399	0.12138	0	1	1	None
2_113981022_G_A	2	113981022	G	A	rs6707386	ENSG00000125618	PAX8	-0.824456	0.0249289	-0.0313487	0.0975709	0.0473045	0.0386668	-8.44982	0.526988	-0.81074	7.77841e-12	0.598563	0.4181	0	1	1	None
2_28644670_G_C	2	28644670	G	C	rs7559046	ENSG00000270210		0.174613	-0.0865126	0.0528142	0.023597	0.0373643	0.0241714	7.39979	-2.31538	2.18499	1.08399e-12	0.0211885	0.0295739	0	1	1	None
2_3493560_A_G	2	3493560	A	G	rs13003003	ENSG00000171853	TRAPPC12	0.202371	0.0141524	-0.00257574	0.0239014	0.01703	0.0156221	8.4669	0.831028	-0.164878	6.54068e-12	0.406543	0.869139	0	1	1	None
2_200632991_A_G	2	200632991	A	G	rs1523816	ENSG00000226124	FTCDNL1	-0.386756	0.0807975	-0.0425516	0.0441932	0.0472599	0.0264746	-8.75148	1.70964	-1.60726	1.84587e-12	0.0882599	0.108962	0	1	1	None
2_114399145_G_A	2	114399145	G	A	rs73955042	ENSG00000236397	DDX11L2	0.547926	0.0318788	-0.0135602	0.068455	0.0255035	0.0204024	8.00419	1.24998	-0.664638	3.83938e-11	0.212289	0.506793	0	1	1	None
2_159676116_C_T	2	159676116	C	T	rs10207728	ENSG00000251491	OR7E28P	-0.604072	0.0113205	-0.0015733	0.0758369	0.037251	0.0232912	-7.96541	0.303897	-0.0675491	5.02151e-11	0.761416	0.946188	0	1	1	None
2_29060630_T_A	2	29060630	T	A	rs61226201	ENSG00000171103	TRMT61B	0.153464	0.00512922	0.00400841	0.0194218	0.0244095	0.015552	7.90165	0.210132	0.257742	6.3232e-11	0.833708	0.796792	0	1	1	None
2_113219906_C_T	2	113219906	C	T	rs13390931	ENSG00000169629	RGPD8	0.277841	0.0209505	0.0110847	0.0341688	0.0205847	0.0157667	8.1314	1.01777	0.703044	3.7019e-11	0.309528	0.482513	0	1	1	None
2_75913595_A_G	2	75913595	A	G	rs13391581	ENSG00000270696		0.313372	-0.0382679	0.028683	0.0401454	0.0270289	0.0302027	7.80592	-1.41581	0.949684	1.63109e-10	0.157753	0.343019	0	1	1	None
2_179351321_T_TCTTA	2	179351321	T	TCTTA		ENSG00000116095	PLEKHA3	-0.23028	0.0162144	-0.0536598	0.0313949	0.0222852	0.0259173	-7.33495	0.727586	-2.07043	4.91865e-10	0.467462	0.039292	0	1	1	None
2_9988795_C_CAA	2	9988795	C	CAA	rs921127523	ENSG00000269973		0.207115	0.00258259	0.0121555	0.0273136	0.0119971	0.0132012	7.58284	0.215268	0.920785	2.93289e-10	0.829693	0.357819	0	1	1	None
2_86422416_T_C	2	86422416	T	C	rs17551822	ENSG00000132305	IMMT	-0.0867522	0.0232561	-0.0157384	0.011333	0.0114525	0.00753759	-7.65482	2.03066	-2.08799	4.79853e-10	0.0431313	0.0376048	0	1	1	None
2_87322042_G_A	2	87322042	G	A	rs17041053	ENSG00000231259	ANAPC1P2	-0.509728	0.0945846	-0.0236644	0.0680899	0.0408794	0.0297999	-7.48611	2.31374	-0.794111	4.08937e-10	0.0213213	0.427718	0	1	1	None
2_46863872_A_C	2	46863872	A	C	rs6544906	ENSG00000119878	CRIPT	0.112097	0.00125856	0.0118359	0.0153619	0.0196648	0.0132361	7.29709	0.0640006	0.894212	5.6939e-10	0.94902	0.372203	0	1	1	None
2_43330109_C_A	2	43330109	C	A	rs4567998	ENSG00000230587	LINC02580	-0.209198	-0.0279012	-0.0297193	0.0263764	0.0264579	0.0220341	-7.93125	-1.05455	-1.34879	4.62553e-10	0.292481	0.178758	0	1	1	None
2_113680114_C_T	2	113680114	C	T	rs2708954	ENSG00000125571	IL37	-0.809269	-0.0664677	-0.0940392	0.102482	0.0465457	0.0793218	-7.89668	-1.42801	-1.18554	1.11279e-10	0.154214	0.236637	0	1	1	None
2_192111616_C_T	2	192111616	C	T	rs35596292	ENSG00000227542	MYO1B-AS1	0.114015	-0.00989555	0.00364292	0.0156463	0.0174447	0.0119187	7.28707	-0.567253	0.305646	9.21299e-10	0.570975	0.760135	0	1	1	None
2_160756345_G_A	2	160756345	G	A	rs7595388	ENSG00000054219	LY75	0.203374	0.0159497	0.0262486	0.0274129	0.0262863	0.018116	7.41891	0.606769	1.44892	9.8171e-10	0.544412	0.148367	0	1	1	None
2_242667894_A_G	2	242667894	A	G	rs7588212	ENSG00000168395	ING5	-0.140697	-0.00503632	0.0036596	0.0183401	0.0216881	0.0139797	-7.67155	-0.232216	0.261779	1.23865e-09	0.81654	0.793698	0	1	1	None
2_132339510_A_G	2	132339510	A	G	rs11674634	ENSG00000287151	C2orf27A	-0.278165	0.0127849	-0.00957789	0.0377158	0.0212418	0.0151163	-7.37529	0.601876	-0.633613	6.72766e-10	0.547692	0.526778	0	1	1	None
2_114459955_G_T	2	114459955	G	T	rs13416930	ENSG00000115084	SLC35F5	-0.212245	-0.00983243	-0.00208949	0.028884	0.0275292	0.0173323	-7.34817	-0.357164	-0.120554	7.84748e-10	0.721191	0.904116	0	1	1	None
2_242919146_A_G	2	242919146	A	G	rs4973674	ENSG00000233806	LINC01237	-0.201899	-0.0107559	-0.0067721	0.0271708	0.0321132	0.0215986	-7.43072	-0.334938	-0.313544	1.73615e-09	0.737976	0.754171	0	1	1	None
2_234176108_T_TA	2	234176108	T	TA	rs79648914	ENSG00000085978	ATG16L1	0.115423	-0.00109215	0.00500131	0.0156609	0.0138061	0.00861492	7.37016	-0.0791067	0.58054	7.96779e-10	0.936994	0.561938	0	1	1	None
2_119741069_G_C	2	119741069	G	C	rs6722472	ENSG00000019169	MARCO	-0.615081	0.056459	0.00979673	0.0868818	0.0410079	0.0409954	-7.07951	1.37678	0.238971	1.42941e-09	0.169518	0.811273	0	1	1	None
2_85545490_T_C	2	85545490	T	C	rs7428	ENSG00000246575		-0.195418	-0.0174014	0.0168963	0.0264191	0.0266832	0.0190303	-7.39683	-0.65215	0.887864	2.92273e-09	0.514782	0.375374	0	1	1	None
2_132583143_GAT_G	2	132583143	GAT	G	rs869158198	ENSG00000186825	CDRT15P3	0.184837	0.0170459	0.0215722	0.0266292	0.0174963	0.0172102	6.94113	0.974261	1.25345	7.14197e-09	0.330691	0.210956	0	1	1	None
2_202003170_A_G	2	202003170	A	G	rs7573256	ENSG00000003402	CFLAR	-0.148554	0.00553919	0.0160103	0.020844	0.0139387	0.0167965	-7.12693	0.397397	0.953195	1.77036e-09	0.691354	0.341264	0	1	1	None
2_162107295_G_T	2	162107295	G	T	rs3731769	ENSG00000227403	LINC01806	-0.187579	-0.0150186	0.00503939	0.026842	0.0315144	0.0182559	-6.98827	-0.476563	0.276041	2.6786e-09	0.634002	0.782695	0	1	1	None
2_85783128_T_G	2	85783128	T	G	rs6738645	ENSG00000115486	GGCX	0.108802	0.00153191	-0.0129515	0.0158374	0.0154781	0.0108259	6.86991	0.0989723	-1.19635	5.44156e-09	0.921221	0.232416	0	1	1	None
2_35304873_G_T	2	35304873	G	T	rs1922358	ENSG00000237320		0.32212	0.0256784	0.0602235	0.044797	0.0243825	0.0284225	7.19066	1.05315	2.11887	1.36447e-09	0.293041	0.0348597	0	1	1	None
2_46761181_G_A	2	46761181	G	A	rs4952831	ENSG00000250565	ATP6V1E2	-0.240075	0.00765485	0.00703385	0.0343718	0.0221397	0.0216958	-6.98463	0.345753	0.324203	3.3113e-09	0.729743	0.745985	0	1	1	None
2_191177958_C_CCCTT	2	191177958	C	CCCTT	rs1688605983	ENSG00000198130	HIBCH	0.188364	-0.0153829	-0.0310515	0.0287474	0.0304443	0.0204432	6.55236	-0.505282	-1.51892	1.74061e-08	0.613692	0.129774	0	1	1	None
2_102613371_CA_C	2	102613371	CA	C	rs1206926969	ENSG00000115590	IL1R2	0.491862	0.0583777	-0.0517685	0.067972	0.0404276	0.0352028	7.23624	1.44401	-1.47058	3.72008e-09	0.149661	0.142338	0	1	1	None
2_132493876_T_G	2	132493876	T	G	rs4850246	ENSG00000213222	TOMM40P4	-0.084652	0.0283386	-0.0119548	0.0125698	0.0106288	0.00803482	-6.73456	2.66621	-1.48788	9.56804e-09	0.00804496	0.137731	0	1	1	None
2_85787123_C_T	2	85787123	C	T	rs67988001	ENSG00000118640	VAMP8	-0.101554	0.0321519	-0.0169316	0.0148311	0.0108878	0.00949599	-6.84735	2.95303	-1.78303	7.07614e-09	0.00336856	0.0754761	0	1	1	None
3_128001515_G_C	3	128001515	G	C	rs7374227	ENSG00000132394	EEFSEC	-2.02214	-0.072608	0.0416473	0.0579585	0.0537725	0.0275481	-34.8894	-1.35028	1.5118	7.02487e-46	0.177848	0.131537	0	1	1	None
3_53111704_T_C	3	53111704	T	C	rs1864367	ENSG00000242142	SERBP1P3	0.240924	-0.0100091	0.0170803	0.0185691	0.0256268	0.017946	12.9745	-0.390571	0.95176	1.56566e-31	0.69636	0.341897	0	1	1	None
3_40462510_A_T	3	40462510	A	T	rs13066971	ENSG00000223797	ENTPD3-AS1	-0.185964	0.0268896	-0.0126765	0.016356	0.0241962	0.0136314	-11.3698	1.11131	-0.929946	1.35597e-25	0.267221	0.353061	0	1	1	None
3_150306490_T_C	3	150306490	T	C	rs2868946	ENSG00000144895	EIF2A	0.275203	-0.00948678	0.00550207	0.0164164	0.0225464	0.0123662	16.7639	-0.420768	0.444928	3.33729e-23	0.674218	0.656695	0	1	1	None
3_101437433_A_G	3	101437433	A	G	rs35850993	ENSG00000286699		-0.253913	0.0174512	-0.0322869	0.0159523	0.0171935	0.0137209	-15.9171	1.01499	-2.35311	1.00315e-20	0.311004	0.0195411	0	1	1	None
3_39469685_C_CATA	3	39469685	C	CATA	rs1293683797	ENSG00000168028	RPSA	-0.193182	0.0251708	-0.00458751	0.0149796	0.0105345	0.00899566	-12.8964	2.38937	-0.509969	2.15039e-18	0.0174286	0.61041	0	1	1	None
3_125802782_C_G	3	125802782	C	G	rs59713080	ENSG00000250012	SLC41A3-AS1	-0.32927	-0.0213732	0.0388069	0.0255016	0.0244282	0.0219735	-12.9117	-0.87494	1.76608	4.55415e-18	0.382335	0.078491	0	1	1	None
3_75904907_G_A	3	75904907	G	A	rs7634843	ENSG00000242516	LINC00960	-0.897871	-0.00937839	0.0336619	0.0763931	0.0315412	0.020293	-11.7533	-0.297338	1.6588	2.52833e-17	0.766416	0.0981935	0	1	1	None
3_134062433_T_G	3	134062433	T	G	rs1603824	ENSG00000260633		-0.143243	0.00227191	0.000311158	0.011314	0.016236	0.00958914	-12.6606	0.13993	0.032449	3.54685e-17	0.888807	0.974135	0	1	1	None
3_49044713_C_T	3	49044713	C	T	rs71324929	ENSG00000178252	WDR6	0.551158	-0.0168792	0.0328437	0.046954	0.0135979	0.0218676	11.7383	-1.24132	1.50194	3.65334e-17	0.215366	0.134058	0	1	1	None
3_194997620_C_T	3	194997620	C	T	rs2000052	ENSG00000173950	XXYLT1	-0.235443	0.000111885	-0.0191353	0.0208003	0.0129453	0.0131604	-11.3192	0.00864286	-1.45401	3.33347e-16	0.993109	0.146869	0	1	1	None
3_126249265_G_A	3	126249265	G	A	rs744233	ENSG00000180767	CHST13	-0.102364	-9.92596e-05	0.00621361	0.0102407	0.0101066	0.0079142	-9.99584	-0.00982126	0.785122	3.66462e-14	0.99217	0.432986	0	1	1	None
3_98416900_G_T	3	98416900	G	T	rs10935473	ENSG00000239445	ST3GAL6-AS1	-0.265224	-0.0146319	0.0225496	0.0271169	0.0250682	0.0202144	-9.78079	-0.583683	1.11552	1.71901e-13	0.559845	0.265444	0	1	1	None
3_58564699_C_A	3	58564699	C	A	rs9812469	ENSG00000168309	FAM107A	0.426602	-0.0306652	-0.0311579	0.0422756	0.0406933	0.026419	10.091	-0.753568	-1.17938	3.91765e-14	0.451637	0.239087	0	1	1	None
3_158519446_T_C	3	158519446	T	C	rs2244996	ENSG00000272247		-0.191891	0.013867	-0.00404006	0.0215469	0.0304015	0.0179526	-8.9057	0.456129	-0.225041	1.86243e-12	0.648621	0.822118	0	1	1	None
3_46619238_T_A	3	46619238	T	A	rs80045772	ENSG00000241186	TDGF1	0.169803	-0.0125355	-0.00432332	0.0193537	0.0150518	0.0151206	8.77365	-0.83282	-0.285922	5.65077e-12	0.405562	0.775116	0	1	1	None
3_182663516_G_A	3	182663516	G	A	rs1509229	ENSG00000043093	DCUN1D1	-0.275826	-0.0399695	0.0498891	0.0288876	0.0417465	0.0230794	-9.54827	-0.957433	2.16163	4.44003e-13	0.339139	0.0314878	0	1	1	None
3_50022064_G_A	3	50022064	G	A	rs139738301	ENSG00000004534	RBM6	-0.121643	0.0181347	-0.0100042	0.0137411	0.0170897	0.0114651	-8.85253	1.06115	-0.872582	5.68e-12	0.289452	0.383577	0	1	1	None
3_48743496_CGTGCATG_C	3	48743496	CGTGCATG	C	rs1312074322	ENSG00000213672	NCKIPSD	0.1524	-0.0374919	0.0167867	0.0169351	0.0201983	0.0121053	8.99908	-1.85619	1.38673	8.89581e-12	0.0643441	0.166475	0	1	1	None
3_49667691_T_C	3	49667691	T	C	rs9883000	ENSG00000173540	GMPPB	-0.14571	-0.0147688	-0.00256511	0.0170505	0.0222241	0.0115667	-8.54578	-0.664543	-0.221766	7.60411e-12	0.506815	0.824634	0	1	1	None
3_50347787_CAGG_C	3	50347787	CAGG	C		ENSG00000114378	HYAL1	-0.905858	0.00181139	-0.0577593	0.105786	0.0176894	0.027563	-8.56313	0.1024	-2.09554	3.21799e-12	0.918502	0.0369406	0	1	1	None
3_14348737_T_TG	3	14348737	T	TG	rs1171788058	ENSG00000255021		-0.411372	-0.0890878	0.0221777	0.0505921	0.064374	0.0354309	-8.13114	-1.38391	0.625942	1.83696e-11	0.167307	0.531785	0	1	1	None
3_66294095_G_A	3	66294095	G	A	rs1680402	ENSG00000144741	SLC25A26	-0.144547	0.035482	0.0035093	0.0167405	0.0124256	0.010827	-8.63454	2.85555	0.324124	4.81813e-12	0.00456112	0.746049	0	1	1	None
3_171503310_T_C	3	171503310	T	C	rs1921343	ENSG00000075651	PLD1	-0.215895	-0.00391915	0.0173814	0.0263419	0.0370187	0.0208049	-8.19589	-0.105869	0.835449	3.12211e-11	0.915769	0.404244	0	1	1	None
3_156880573_T_C	3	156880573	T	C	rs4608646	ENSG00000244515	KRT18P34	-0.134903	-0.0156358	0.00197901	0.0165378	0.0125192	0.0127113	-8.15726	-1.24894	0.15569	4.67426e-11	0.212704	0.876406	0	1	1	None
3_48331286_G_C	3	48331286	G	C	rs77957078	ENSG00000172113	NME6	-0.138992	-0.0191706	0.0106513	0.0172416	0.0147589	0.0147054	-8.06144	-1.29891	0.724308	6.19631e-11	0.194947	0.469502	0	1	1	None
3_20042834_C_T	3	20042834	C	T	rs4103004	ENSG00000163576	EFHB	0.352883	-0.000959771	-0.0273372	0.0440368	0.034134	0.0253356	8.01336	-0.0281178	-1.079	5.233e-11	0.977585	0.281356	0	1	1	None
3_156532145_T_A	3	156532145	T	A	rs12492804	ENSG00000240875	LINC00886	-0.29408	0.0772132	-0.034202	0.0349218	0.0364824	0.0231056	-8.42109	2.11645	-1.48025	2.08762e-11	0.035035	0.13979	0	1	1	None
3_133451613_C_T	3	133451613	C	T	rs9869311	ENSG00000091513	TF	-0.729899	-0.00516352	-0.02005	0.0918533	0.0683702	0.0464461	-7.94635	-0.075523	-0.431683	4.48561e-11	0.939844	0.666253	0	1	1	None
3_141452359_C_T	3	141452359	C	T	rs16851704	ENSG00000114124	GRK7	0.0990645	-0.00433081	0.0238045	0.0123234	0.00615268	0.00962175	8.03873	-0.703889	2.47403	6.37114e-11	0.482022	0.013849	0	1	1	None
3_52870132_G_A	3	52870132	G	A	rs1573815	ENSG00000243696		0.196432	-0.00890396	0.0216911	0.0241894	0.0172351	0.0152733	8.12058	-0.516619	1.4202	5.18225e-11	0.605764	0.156469	0	1	1	None
3_183533623_C_G	3	183533623	C	G	rs2582092	ENSG00000233885	YEATS2-AS1	0.147739	0.0181337	0.00760761	0.0184321	0.0226806	0.0172962	8.01528	0.799524	0.439844	1.2406e-10	0.424714	0.660401	0	1	1	None
3_24443954_T_A	3	24443954	T	A	rs13065876	ENSG00000151090	THRB	0.148132	-0.00840264	0.0136806	0.0187086	0.0260143	0.0165435	7.91786	-0.323	0.826951	1.7465e-10	0.746926	0.409092	0	1	1	None
3_98292683_C_T	3	98292683	C	T	rs1675511	ENSG00000286602		0.129194	0.00264546	0.0269353	0.0162723	0.0207563	0.015404	7.9395	0.127453	1.74859	1.23616e-10	0.898686	0.0815544	0	1	1	None
3_10316760_C_G	3	10316760	C	G	rs164939	ENSG00000240288	GHRLOS	0.179428	-0.0052759	0.0142792	0.0232099	0.016201	0.0163996	7.73066	-0.325653	0.870704	1.25424e-10	0.744888	0.38458	0	1	1	None
3_47328744_C_T	3	47328744	C	T	rs10490798	ENSG00000114648	KLHL18	-0.155869	-0.0169762	0.0281795	0.0194741	0.0145227	0.0157652	-8.00393	-1.16894	1.78745	8.7424e-11	0.243304	0.0748822	0	1	1	None
3_137851198_T_C	3	137851198	T	C	rs2724692	ENSG00000118017	A4GNT	0.100346	-0.0190877	0.0115562	0.0136659	0.013203	0.00833555	7.34281	-1.44571	1.38638	6.40585e-10	0.149183	0.166545	0	1	1	None
3_58388482_CTT_C	3	58388482	CTT	C	rs2058778859	ENSG00000168291	PDHB	0.0997924	0.000758071	-0.00578845	0.0124785	0.0117885	0.00761177	7.99715	0.0643059	-0.760461	3.87429e-10	0.948767	0.447534	0	1	1	None
3_49938227_C_G	3	49938227	C	G	rs3774758	ENSG00000234667	ACTL11P	-0.0751295	-0.0203521	0.015558	0.00913768	0.0112354	0.00745909	-8.22195	-1.81143	2.08577	7.20993e-11	0.0710918	0.0378972	0	1	1	None
3_48282651_TGCGC_T	3	48282651	TGCGC	T	rs577453669	ENSG00000164048	ZNF589	0.225129	-0.0494439	0.025337	0.0296138	0.0185855	0.0184784	7.60217	-2.66035	1.37117	2.49903e-10	0.00817925	0.171234	0	1	1	None
3_153860857_G_A	3	153860857	G	A	rs12490468	ENSG00000114790	ARHGEF26	-0.199316	0.00815415	-0.0123734	0.0279884	0.0174126	0.0204876	-7.12138	0.46829	-0.603944	7.0736e-10	0.6399	0.546287	0	1	1	None
3_195652708_T_C	3	195652708	T	C	rs6783079	ENSG00000207650	MIR570	0.715943	0.125921	-0.0746457	0.09734	0.112242	0.0667053	7.35508	1.12187	-1.11904	5.48059e-10	0.262753	0.264024	0	1	1	None
3_46556948_T_G	3	46556948	T	G	rs17030627	ENSG00000012223	LTF	0.892681	0.0659275	0.111125	0.124202	0.0986994	0.0705078	7.18732	0.667963	1.57607	9.66148e-10	0.504612	0.115952	0	1	1	None
3_188901397_C_T	3	188901397	C	T	rs12491585	ENSG00000188001	TPRG1	0.304742	0.0106083	0.0171871	0.0420546	0.0208505	0.026471	7.24633	0.508778	0.649282	8.87477e-10	0.611239	0.516609	0	1	1	None
3_121519793_C_T	3	121519793	C	T	rs7642353	ENSG00000173226	IQCB1	0.11402	0.00459283	0.00823764	0.0161466	0.0171355	0.0100396	7.06157	0.26803	0.820513	1.86355e-09	0.788842	0.412507	0	1	1	None
3_254202_C_T	3	254202	C	T	rs17263957	ENSG00000224318	CHL1-AS2	0.267529	0.0265943	0.0698897	0.0406917	0.0232426	0.031968	6.57453	1.1442	2.18624	1.37004e-08	0.253421	0.0298576	0	1	1	None
3_134216139_G_T	3	134216139	G	T	rs6799543	ENSG00000129055	ANAPC13	0.106716	-0.0157235	0.0216627	0.0143947	0.0181762	0.0107951	7.41352	-0.865058	2.00671	1.83143e-09	0.387629	0.0456212	0	1	1	None
3_50332697_G_A	3	50332697	G	A	rs13100173	ENSG00000186792	HYAL3	-0.245041	-0.0384405	0.036204	0.0325278	0.0300812	0.0222162	-7.53327	-1.27789	1.62963	3.00566e-09	0.202195	0.104184	0	1	1	None
3_182457097_T_C	3	182457097	T	C	rs2717297	ENSG00000260377		0.142075	0.00527856	0.016652	0.0207813	0.0230967	0.0139997	6.83668	0.228541	1.18945	5.44443e-09	0.81937	0.235147	0	1	1	None
3_32033850_A_G	3	32033850	A	G	rs6806060	ENSG00000197385	ZNF860	0.174631	0.0141957	0.0120924	0.0289646	0.015178	0.0241649	6.02914	0.935286	0.500412	4.30615e-09	0.350307	0.61711	0	1	1	None
3_150427910_T_G	3	150427910	T	G	rs13090897	ENSG00000240137	ERICH6-AS1	-0.181826	-0.0239721	0.0326211	0.024571	0.0293791	0.0214709	-7.40002	-0.815957	1.51931	1.79674e-09	0.415248	0.129898	0	1	1	None
3_122081660_A_C	3	122081660	A	C	rs9857710	ENSG00000114023	FAM162A	-0.127609	-0.0138494	-0.00791644	0.0188591	0.0170381	0.0106707	-6.76641	-0.812849	-0.741884	8.26848e-09	0.416877	0.458676	0	1	1	None
3_130701607_T_C	3	130701607	T	C	rs34092799	ENSG00000114670	NEK11	0.181035	-0.0401999	0.00509967	0.0266268	0.0187534	0.0194748	6.79898	-2.1436	0.261861	1.25843e-08	0.0328042	0.793646	0	1	1	None
3_23150308_C_A	3	23150308	C	A	rs9826624	ENSG00000182247	UBE2E2	0.149461	-0.0110449	0.00259582	0.0221047	0.0250866	0.0165034	6.76149	-0.440269	0.15729	9.5901e-09	0.660046	0.875119	0	1	1	None
4_25164735_T_C	4	25164735	T	C	rs62411567	ENSG00000281501	SEPSECS-AS1	-0.581603	0.00146362	0.0160201	0.0403205	0.0292113	0.0419892	-14.4245	0.0501044	0.38153	4.12529e-37	0.960069	0.703049	0	1	1	None
4_39458051_A_G	4	39458051	A	G	rs2125313	ENSG00000163682	RPL9	-3.15519	0.011255	0.0216086	0.123455	0.0599767	0.0351966	-25.5575	0.187656	0.61394	1.51825e-34	0.851275	0.539723	0	1	1	None
4_185637418_C_T	4	185637418	C	T	rs2077205	ENSG00000151725	CENPU	-0.456534	-0.0134797	0.0183398	0.0327115	0.0231283	0.019391	-13.9564	-0.582824	0.945788	6.5177e-19	0.560404	0.344934	0	1	1	None
4_159076826_C_T	4	159076826	C	T	rs6830702	ENSG00000248429	GASK1B-AS1	0.319852	0.0453294	-0.0285077	0.0283743	0.0360206	0.0201204	11.2726	1.25843	-1.41686	6.85311e-16	0.209234	0.157671	0	1	1	None
