## Supplementary Data 1-4 for "Immunosuppression causes dynamic changes in expression QTLs in psoriatic skin": SuppData4.xlsx (part 2 of 2)

### Sheet: T cell proportion interactions (continued)
Variant_ID	Chromosome	Position	REF	ALT	RS_ID	Ensembl_ID	Symbol	eQTL_Beta	Gene_Beta	Interaction_Beta	eQTL_SE	Gene_SE	Interaction_SE	eQTL_tValue	Gene_tValue	Interaction_tValue	eQTL_PValue	Gene_PValue	Interaction_PValue	Intx_Chisq	Intx_Pr(>Chisq)	Intx_FDR	Classification
4_185916817_T_C	4	185916817	T	C	rs7694312	ENSG00000248517	LINC02437	-0.452727	-0.0457087	0.0387214	0.0418955	0.0349227	0.024038	-10.8061	-1.30885	1.61084	7.00207e-16	0.191471	0.108148	0	1	1	None
4_181476_T_C	4	181476	T	C	rs7665922	ENSG00000250312	ZNF718	0.306244	-0.00812356	0.0119176	0.0299291	0.0173069	0.0144372	10.2323	-0.469383	0.825473	3.86279e-15	0.639107	0.40969	0	1	1	None
4_69915999_A_C	4	69915999	A	C	rs7435274	ENSG00000171234	UGT2B7	-0.281297	0.0471556	-0.0166812	0.0272513	0.024067	0.0179439	-10.3223	1.95935	-0.929627	2.38224e-14	0.0508929	0.353282	0	1	1	None
4_120409963_T_C	4	120409963	T	C	rs13145352	ENSG00000245958	SEPTIN7P14	-0.277869	0.00983508	0.0264674	0.0242715	0.0202302	0.018285	-11.4483	0.486157	1.44749	6.83748e-15	0.627174	0.148932	0	1	1	None
4_7931249_C_T	4	7931249	C	T	rs11733177	ENSG00000196526	AFAP1	0.250968	-0.00496971	0.0256003	0.0238447	0.0248693	0.0196991	10.5251	-0.199833	1.29957	4.70651e-14	0.84178	0.195208	0	1	1	None
4_3024044_C_T	4	3024044	C	T	rs2471325	ENSG00000125388	GRK4	-0.250444	-0.029574	-0.00151031	0.0257767	0.0226237	0.0240212	-9.71591	-1.30721	-0.0628739	6.99695e-14	0.192127	0.94991	0	1	1	None
4_727153_C_T	4	727153	C	T	rs34434107	ENSG00000185619	PCGF3	-0.22166	0.0403099	-0.0230011	0.0245043	0.0147805	0.0125838	-9.04574	2.72723	-1.82784	2.00276e-13	0.00672646	0.0684531	0	1	1	None
4_175444382_T_C	4	175444382	T	C	rs1426945	ENSG00000250596		0.0862694	-0.0116783	0.0141069	0.00948766	0.01226	0.00793209	9.0928	-0.952559	1.77846	6.85684e-13	0.341646	0.0764268	0	1	1	None
4_185905039_A_T	4	185905039	A	T	rs4861651	ENSG00000187821	HELT	-0.200329	-0.0476617	0.0332122	0.0209796	0.0212481	0.0172676	-9.54873	-2.2431	1.92338	9.6045e-13	0.0256137	0.0553949	0	1	1	None
4_84395132_C_A	4	84395132	C	A	rs13116765	ENSG00000163319	MRPS18C	0.178698	0.0357254	-0.0152178	0.0198232	0.0211563	0.0152094	9.01461	1.68864	-1.00056	3.89151e-12	0.0925155	0.318263	0	1	1	None
4_8454938_G_A	4	8454938	G	A	rs871768	ENSG00000155275	TRMT44	-0.147171	-0.0225283	-0.00131115	0.0185387	0.0233619	0.0141876	-7.93859	-0.964315	-0.0924153	6.98956e-11	0.335616	0.926432	0	1	1	None
4_75719006_C_T	4	75719006	C	T	rs13107535	ENSG00000174808	BTC	-0.397108	0.033321	-0.0555214	0.0450436	0.0428964	0.0372813	-8.81606	0.776778	-1.48926	1.12803e-10	0.437933	0.137659	0	1	1	None
4_3496110_C_T	4	3496110	C	T	rs10937930	ENSG00000163956	LRPAP1	0.169546	0.0226951	-0.00246824	0.0207244	0.0127573	0.0107048	8.18099	1.77899	-0.230573	2.90052e-11	0.0761571	0.817786	0	1	1	None
4_80491820_T_C	4	80491820	T	C	rs2165387	ENSG00000250334	LINC00989	-0.228356	0.0192103	-0.0171209	0.0298168	0.036842	0.0198936	-7.65865	0.521423	-0.860621	1.27773e-10	0.602427	0.390108	0	1	1	None
4_6937984_C_T	4	6937984	C	T	rs9291123	ENSG00000287104		0.245839	0.065362	-0.00901272	0.0303636	0.027501	0.016527	8.0965	2.37671	-0.545333	3.83444e-11	0.0180246	0.585885	0	1	1	None
4_187123784_T_C	4	187123784	T	C	rs6552962	ENSG00000145476	CYP4V2	-0.25863	0.0266141	-0.0113181	0.0344897	0.0306835	0.0173223	-7.49877	0.867374	-0.653382	2.07506e-10	0.386355	0.513954	0	1	1	None
4_113143265_G_A	4	113143265	G	A	rs6813131	ENSG00000145365	TIFA	0.164108	0.0236347	-0.00325463	0.0203735	0.0233191	0.014904	8.05501	1.01353	-0.218373	1.84428e-10	0.31163	0.827291	0	1	1	None
4_26841743_G_A	4	26841743	G	A	rs36053391	ENSG00000240005	STIM2-AS1	-0.519264	0.018795	-0.01484	0.0709657	0.0449088	0.0389183	-7.31712	0.418515	-0.38131	5.33147e-10	0.675836	0.703216	0	1	1	None
4_1212454_C_T	4	1212454	C	T	rs1265922	ENSG00000163945	UVSSA	0.224139	0.0186858	-0.0126197	0.0311526	0.0171058	0.0172571	7.19486	1.09237	-0.731275	7.05272e-10	0.275457	0.465158	0	1	1	None
4_185458566_A_G	4	185458566	A	G	rs13111483	ENSG00000271538	LINC02427	-0.0479658	0.00323491	0.0027223	0.00678786	0.00956422	0.00611992	-7.06641	0.33823	0.444826	9.48808e-10	0.735452	0.656846	0	1	1	None
4_4252175_G_GAT	4	4252175	G	GAT	rs10685229	ENSG00000132406	TMEM128	0.130198	0.0400773	-0.0173712	0.0184601	0.0268771	0.0144213	7.05294	1.49113	-1.20455	2.60601e-09	0.1372	0.229567	0	1	1	None
4_8357736_A_C	4	8357736	A	C	rs34893440	ENSG00000251615		0.268991	-0.0044289	-0.0019725	0.0386888	0.0156055	0.0165303	6.95269	-0.283804	-0.119326	2.4111e-09	0.776743	0.90509	0	1	1	None
4_7021107_T_C	4	7021107	T	C	rs12648134	ENSG00000132405	TBC1D14	-0.0842064	0.00310936	0.00593917	0.0116078	0.0118415	0.00772943	-7.25432	0.262581	0.768383	3.02817e-09	0.793041	0.44284	0	1	1	None
4_178362122_C_G	4	178362122	C	G	rs13106192	ENSG00000038002	AGA	-0.214145	0.000149474	-1.87853e-06	0.0306522	0.0161717	0.0152429	-6.98629	0.00924295	-0.00012324	3.59956e-09	0.992631	0.999902	0	1	1	None
4_121995698_G_A	4	121995698	G	A	rs2136948	ENSG00000173376	NDNF	0.197704	-0.0508605	0.00295226	0.0301806	0.0360437	0.0192045	6.5507	-1.41108	0.153727	4.61086e-09	0.159217	0.877927	0	1	1	None
4_119506139_G_A	4	119506139	G	A	rs7689541	ENSG00000260404		-0.269	0.00243449	-0.0108421	0.0386642	0.0255095	0.0194528	-6.95734	0.0954346	-0.557353	3.56539e-09	0.924028	0.577657	0	1	1	None
4_57718253_C_T	4	57718253	C	T	rs13108002	ENSG00000269949		-0.148517	0.0201503	-0.0186889	0.0244142	0.0308498	0.0215128	-6.08323	0.653175	-0.868735	3.17982e-09	0.514086	0.385607	0	1	1	None
4_15728294_C_G	4	15728294	C	G	rs60913985	ENSG00000214846		0.230218	0.0164349	-0.00582167	0.0344415	0.0177438	0.0307236	6.68432	0.926231	-0.189485	5.5092e-09	0.355175	0.849832	0	1	1	None
5_149853527_A_G	5	149853527	A	G	rs76993613	ENSG00000254333	NDST1-AS1	0.819116	0.0105916	-0.0244657	0.0399748	0.0279914	0.0347938	20.4908	0.378387	-0.703162	2.78128e-61	0.70538	0.482437	0	1	1	None
5_96252432_G_A	5	96252432	G	A	rs2927608	ENSG00000164308	ERAP2	1.05606	0.0479013	-0.00770956	0.047857	0.0297595	0.0215885	22.067	1.60961	-0.357115	8.2531e-32	0.108454	0.721236	0	1	1	None
5_56205357_A_G	5	56205357	A	G	rs185220	ENSG00000155542	SETD9	0.650267	-0.0200958	0.00189841	0.0302863	0.037841	0.0200253	21.4707	-0.53106	0.0948007	2.93524e-30	0.595726	0.92453	0	1	1	None
5_138132658_AT_A	5	138132658	AT	A		ENSG00000253404	CTNNA1-AS1	-0.499415	0.00721865	0.00245199	0.0248191	0.0327534	0.0183781	-20.1222	0.220394	0.133419	6.86314e-26	0.825702	0.893949	0	1	1	None
5_149826572_G_A	5	149826572	G	A	rs13183077	ENSG00000164587	RPS14	-0.370957	0.024998	-0.0022984	0.0202413	0.0119571	0.00938616	-18.3268	2.09063	-0.244872	1.21066e-25	0.0373169	0.806707	0	1	1	None
5_179173067_T_G	5	179173067	T	G	rs9800237	ENSG00000161021	MAML1	-1.88822	0.0668058	-0.0860259	0.0997807	0.0907854	0.0492739	-18.9237	0.735865	-1.74587	1.06792e-25	0.46234	0.0817552	0	1	1	None
5_74018774_A_C	5	74018774	A	C	rs16872220	ENSG00000164346	NSA2	0.393236	-0.0052151	0.00829822	0.0211254	0.012418	0.0129863	18.6144	-0.419961	0.638999	1.65383e-24	0.67478	0.523272	0	1	1	None
5_68717462_T_C	5	68717462	T	C	rs299092	ENSG00000152939	MARVELD2	-0.576212	-0.0115174	0.0099083	0.0351037	0.0353046	0.0243229	-16.4146	-0.32623	0.407365	8.45219e-22	0.744462	0.684019	0	1	1	None
5_81579071_AAG_A	5	81579071	AAG	A	rs1416202571	ENSG00000205464	ATP6AP1L	-0.460573	0.0698711	-0.0251418	0.0294046	0.040788	0.0220843	-15.6633	1.71303	-1.13845	2.16082e-22	0.0876752	0.255766	0	1	1	None
5_1051687_T_C	5	1051687	T	C	rs1058508	ENSG00000113504	SLC12A7	-0.551849	-0.0322085	0.0184645	0.0381254	0.0322501	0.0196403	-14.4746	-0.998711	0.940134	9.36323e-22	0.318662	0.347822	0	1	1	None
5_167962244_C_T	5	167962244	C	T	rs13175257	ENSG00000188573	FBLL1	0.39137	-0.000424122	-0.0378895	0.0271285	0.0161011	0.0161203	14.4265	-0.0263411	-2.35042	2.46776e-20	0.979001	0.0193332	0	1	1	None
5_180691410_G_A	5	180691410	G	A	rs1279910	ENSG00000248275	TRIM52-AS1	-0.361065	0.0140498	-0.000170867	0.0255447	0.0199656	0.0155533	-14.1346	0.703701	-0.0109859	1.12434e-19	0.482138	0.991241	0	1	1	None
5_68528843_A_G	5	68528843	A	G	rs2972357	ENSG00000152942	RAD17	-1.15177	0.0201474	-0.0263477	0.101633	0.035616	0.0324358	-11.3327	0.565683	-0.812303	5.65243e-17	0.57203	0.417247	0	1	1	None
5_147298827_C_T	5	147298827	C	T	rs1864994	ENSG00000250346	EEF1GP2	0.119003	-0.0176096	0.0020763	0.0103036	0.0115029	0.00885928	11.5497	-1.53088	0.234364	2.53648e-16	0.126906	0.814956	0	1	1	None
5_147693202_A_G	5	147693202	A	G	rs17719662	ENSG00000145879	SPINK7	1.18766	0.0727621	-0.0152973	0.102841	0.0686693	0.0578324	11.5486	1.0596	-0.264511	1.42793e-16	0.290085	0.791548	0	1	1	None
5_33440306_C_A	5	33440306	C	A	rs3756663	ENSG00000249572	TARS1-DT	-0.501683	0.0134145	-0.0293296	0.0469739	0.027671	0.0310242	-10.68	0.484784	-0.945376	7.13147e-16	0.628152	0.34517	0	1	1	None
5_36954812_G_A	5	36954812	G	A	rs292182	ENSG00000285967	NIPBL-DT	0.184278	0.0327203	0.0104842	0.0176023	0.0194801	0.0131364	10.469	1.67968	0.798101	3.15934e-15	0.0939724	0.425421	0	1	1	None
5_80581631_A_C	5	80581631	A	C	rs62365032	ENSG00000247572	CKMT2-AS1	-0.348527	-0.00630882	0.0421407	0.0276515	0.0160786	0.0213072	-12.6043	-0.392375	1.97776	1.68109e-15	0.695072	0.0489539	0	1	1	None
5_138773090_A_G	5	138773090	A	G	rs10900864	ENSG00000170482	SLC23A1	-0.409014	0.0341486	-0.00753788	0.0405618	0.0391734	0.0232207	-10.0837	0.871728	-0.324619	1.24364e-14	0.383976	0.745672	0	1	1	None
5_179156449_T_C	5	179156449	T	C	rs7566	ENSG00000127022	CANX	-2.08023	-0.0323062	0.0364057	0.214663	0.113896	0.0612397	-9.69069	-0.283645	0.59448	6.67786e-14	0.77688	0.552639	0	1	1	None
5_139931779_T_A	5	139931779	T	A	rs10589076	ENSG00000213523	SRA1	0.135003	-0.0128057	0.00202291	0.0137783	0.015329	0.011611	9.79821	-0.835389	0.174223	2.32139e-13	0.404158	0.861814	0	1	1	None
5_36702864_C_A	5	36702864	C	A	rs1025288	ENSG00000250155		0.211265	-0.00722608	0.010624	0.025329	0.02102	0.0167056	8.34082	-0.343771	0.635957	1.81894e-12	0.731237	0.525265	0	1	1	None
5_127508074_G_GT	5	127508074	G	GT	rs1581134815	ENSG00000245937	SLC12A2-DT	0.168412	0.015584	-0.00224247	0.0188412	0.0223485	0.0117784	8.93847	0.697319	-0.190388	7.11592e-12	0.486083	0.849119	0	1	1	None
5_1336178_A_T	5	1336178	A	T	rs457130	ENSG00000286388		-0.159696	0.0208861	-0.0256336	0.0189151	0.0170537	0.0133077	-8.44282	1.22472	-1.92622	8.19632e-12	0.221588	0.0549817	0	1	1	None
5_78275186_G_A	5	78275186	G	A	rs62377898	ENSG00000113273	ARSB	-0.13546	0.0344843	-0.00865	0.015466	0.0149168	0.0143779	-8.75861	2.31177	-0.601616	9.57893e-17	0.0213891	0.547832	0	1	1	None
5_64940630_T_C	5	64940630	T	C	rs154869	ENSG00000113593	PPWD1	-0.113533	0.0224924	-0.0154727	0.0135391	0.0167319	0.0107652	-8.38561	1.34428	-1.43729	3.31231e-11	0.179792	0.15165	0	1	1	None
5_145514420_A_G	5	145514420	A	G	rs62373773	ENSG00000133706	LARS1	0.161383	-0.0271578	0.00856692	0.0194204	0.0145737	0.0130854	8.30999	-1.86349	0.654692	6.25679e-11	0.0632668	0.513209	0	1	1	None
5_64953081_C_T	5	64953081	C	T	rs11737962	ENSG00000123219	CENPK	0.237966	0.0757528	-0.0106863	0.0288853	0.0274018	0.0245209	8.23828	2.76452	-0.435805	4.47946e-11	0.00610922	0.663446	0	1	1	None
5_172534347_C_T	5	172534347	C	T	rs17662639	ENSG00000113734	BNIP1	-0.189441	0.0102015	-0.00559624	0.0237254	0.0125971	0.0187235	-7.98475	0.809825	-0.298889	3.67535e-11	0.418623	0.765208	0	1	1	None
5_140564263_C_T	5	140564263	C	T	rs17844666	ENSG00000120322	PCDHB8	0.124471	-0.0255866	0.0149558	0.0159207	0.0114339	0.0115157	7.8182	-2.23778	1.29873	9.09643e-11	0.0258956	0.194925	0	1	1	None
5_438564_T_C	5	438564	T	C	rs2241598	ENSG00000221990	EXOC3-AS1	0.194883	0.0430218	-0.0239024	0.0244956	0.0308752	0.0177012	7.95585	1.39341	-1.35032	1.01959e-10	0.164587	0.17805	0	1	1	None
5_176084160_A_G	5	176084160	A	G	rs4868678	ENSG00000048140	TSPAN17	-0.15172	0.0354439	-0.00387449	0.019749	0.0190906	0.0112052	-7.68241	1.85661	-0.345777	1.07881e-10	0.0642467	0.729726	0	1	1	None
5_140566244_A_G	5	140566244	A	G	rs6580182	ENSG00000272674	PCDHB16	0.21517	-0.00239189	-0.047315	0.0306821	0.0275532	0.0214424	7.01288	-0.0868099	-2.20661	1.93284e-09	0.930874	0.0280133	0	1	1	None
5_430776_C_T	5	430776	C	T	rs77580397	ENSG00000225138	SLC9A3-AS1	0.56969	-0.00716227	0.0403019	0.0754291	0.0280524	0.0379783	7.55266	-0.255318	1.06118	3.00359e-10	0.798641	0.289371	0	1	1	None
5_151039702_A_T	5	151039702	A	T	rs2033468	ENSG00000260581		-0.193898	0.00454395	0.0346311	0.0257519	0.0243339	0.0169305	-7.52946	0.186733	2.04548	1.68344e-10	0.851991	0.0417047	0	1	1	None
5_151221399_T_C	5	151221399	T	C	rs7735811	ENSG00000275765		-0.157911	-0.0437737	0.0258954	0.0211814	0.0227905	0.0168961	-7.4552	-1.92069	1.53263	3.0973e-10	0.0556239	0.126319	0	1	1	None
5_134670656_A_G	5	134670656	A	G	rs73789312	ENSG00000270021		-0.244718	-0.0124843	0.00992026	0.0369177	0.0113563	0.0365664	-6.62874	-1.09933	0.271295	5.68853e-09	0.272416	0.78633	0	1	1	None
5_42968313_G_A	5	42968313	G	A	rs309921	ENSG00000287263		-0.14129	0.019218	0.00619802	0.0193774	0.025111	0.0142457	-7.29149	0.765321	0.43508	1.51172e-09	0.444685	0.66383	0	1	1	None
5_49779592_A_G	5	49779592	A	G	rs1344365	ENSG00000170571	EMB	0.231157	0.0642344	-0.00691843	0.0337737	0.0378531	0.0219668	6.8443	1.69694	-0.314949	4.86023e-09	0.0906366	0.753002	0	1	1	None
5_175572010_C_T	5	175572010	C	T	rs6556241	ENSG00000251623	FAM153B	0.637097	0.0237559	-0.00403418	0.0890584	0.0651507	0.0459241	7.1537	0.364631	-0.0878446	1.65952e-09	0.715616	0.930052	0	1	1	None
5_32325591_C_T	5	32325591	C	T	rs2963968	ENSG00000150712	MTMR12	-0.132125	0.0644325	-0.0154938	0.0187039	0.0175888	0.0105851	-7.06402	3.66327	-1.46374	1.99858e-09	0.00028932	0.144207	0	1	1	None
5_80004285_A_AT	5	80004285	A	AT	rs1013866496	ENSG00000113318	MSH3	0.202247	-0.00181457	0.00958196	0.0281483	0.0144374	0.0201318	7.18505	-0.125686	0.475962	1.88624e-09	0.900055	0.63441	0	1	1	None
5_134135076_A_G	5	134135076	A	G	rs11242227	ENSG00000164615	CAMLG	0.211428	0.00306	0.00487335	0.0303746	0.012879	0.0206859	6.96068	0.237596	0.235589	3.13559e-09	0.81234	0.813922	0	1	1	None
5_81418500_G_A	5	81418500	G	A	rs113136234	ENSG00000152348	ATG10	-0.342743	0.00795712	-0.041653	0.0479979	0.0189918	0.0295834	-7.14078	0.418976	-1.40799	3.50717e-09	0.675499	0.160087	0	1	1	None
5_180258114_T_A	5	180258114	T	A	rs1872181	ENSG00000278970	HEIH	-0.259421	0.00412016	0.00867114	0.036998	0.0105826	0.0213319	-7.01178	0.389335	0.406487	3.82304e-09	0.697274	0.684644	0	1	1	None
6_150110113_G_A	6	150110113	G	A	rs9688940	ENSG00000285889		0.346289	0.0288941	0.00241808	0.0253028	0.0327504	0.0224984	13.6858	0.882252	0.107478	3.00684e-34	0.378266	0.914473	0	1	1	None
6_109728441_T_C	6	109728441	T	C	rs9480949	ENSG00000260273		0.215758	-0.0418925	0.0315123	0.0158818	0.0218704	0.0151721	13.5853	-1.91548	2.07699	7.32205e-34	0.0562719	0.0385553	0	1	1	None
6_38702959_G_A	6	38702959	G	A	rs17623162	ENSG00000124721	DNAH8	1.37675	-0.100703	-0.0105448	0.0685859	0.035673	0.0378785	20.0734	-2.82294	-0.278384	5.44899e-29	0.00504241	0.780888	0	1	1	None
6_99884300_C_CAA	6	99884300	C	CAA	rs1582918229	ENSG00000228506		0.410763	-0.0167052	0.0276276	0.0219905	0.0175297	0.0112195	18.6791	-0.952967	2.46247	1.99979e-26	0.341287	0.0142953	0	1	1	None
6_161348134_C_A	6	161348134	C	A	rs73021719	ENSG00000233342		0.206425	-0.00237689	-0.0076907	0.0184661	0.017386	0.0158988	11.1786	-0.136713	-0.483729	6.57977e-25	0.891339	0.62889	0	1	1	None
6_37604620_C_T	6	37604620	C	T	rs7748104	ENSG00000112139	MDGA1	-1.02994	0.0670503	-0.0461288	0.0615211	0.0779628	0.0447166	-16.7412	0.86003	-1.03158	1.9084e-21	0.390432	0.303073	0	1	1	None
6_42660017_A_G	6	42660017	A	G	rs9394917	ENSG00000112619	PRPH2	0.25993	0.0244646	-0.0171822	0.0190474	0.0154309	0.0104498	13.6465	1.58543	-1.64426	3.88837e-20	0.113805	0.101049	0	1	1	None
6_150210685_C_T	6	150210685	C	T	rs9383921	ENSG00000216906		0.161254	0.00163989	0.00504176	0.0120213	0.0104879	0.00804771	13.4141	0.156361	0.626485	4.80771e-19	0.875842	0.531419	0	1	1	None
6_1564371_A_G	6	1564371	A	G	rs2317967	ENSG00000272279		0.829565	-0.0307371	-0.0448035	0.070037	0.0334936	0.0338958	11.8447	-0.9177	-1.3218	2.3807e-18	0.359442	0.18713	0	1	1	None
6_42928461_C_T	6	42928461	C	T	rs10948059	ENSG00000124587	PEX6	0.442571	0.0119494	-0.0165017	0.0366597	0.0190842	0.014154	12.0724	0.62614	-1.16587	6.24056e-18	0.531695	0.244574	0	1	1	None
6_5454013_A_C	6	5454013	A	C	rs2503838	ENSG00000269985		-0.411823	-0.0054215	0.0181259	0.0384396	0.0262416	0.0260492	-10.7135	-0.206599	0.695835	3.90909e-16	0.836463	0.487055	0	1	1	None
6_109728441_T_C	6	109728441	T	C	rs9480949	ENSG00000135587	SMPD2	0.181531	-0.000651647	0.00199058	0.016692	0.0166518	0.011531	10.8753	-0.0391337	0.172628	3.95767e-15	0.968807	0.863048	0	1	1	None
6_151767907_A_G	6	151767907	A	G	rs2128945	ENSG00000155906	RMND1	-0.205486	-0.0066997	0.0123729	0.0195091	0.0173765	0.0111583	-10.5329	-0.385561	1.10885	9.11938e-15	0.700073	0.268321	0	1	1	None
6_150213499_A_G	6	150213499	A	G	rs7742692	ENSG00000203722	RAET1G	0.386918	0.0301958	0.00183795	0.0381607	0.0299951	0.0228344	10.1392	1.00669	0.0804906	1.70849e-14	0.314803	0.935895	0	1	1	None
6_167385623_T_C	6	167385623	T	C	rs1130033	ENSG00000026297	RNASET2	0.240897	0.00883125	-0.00205758	0.0240468	0.0181045	0.0130748	10.0179	0.487794	-0.15737	2.7998e-14	0.626014	0.875047	0	1	1	None
6_139018132_A_G	6	139018132	A	G	rs1129180	ENSG00000225177		0.36963	0.0236389	-0.0186021	0.0335016	0.0272758	0.0209618	11.0332	0.866664	-0.887428	2.56682e-14	0.386755	0.375526	0	1	1	None
6_89931043_G_T	6	89931043	G	T	rs6905627	ENSG00000146276	GABRR1	0.16586	-0.00292699	0.000829257	0.0178523	0.0148081	0.0127492	9.29069	-0.197662	0.0650439	1.3474e-13	0.843431	0.94818	0	1	1	None
6_107087622_A_G	6	107087622	A	G	rs1993774	ENSG00000130348	QRSL1	-0.116738	0.00746299	-0.00350659	0.0120064	0.0124159	0.00977187	-9.72291	0.601082	-0.358845	2.3876e-13	0.548217	0.719974	0	1	1	None
6_35057479_C_T	6	35057479	C	T	rs17610836	ENSG00000124678	TCP11	0.246007	-0.0230124	0.026385	0.0271401	0.0164616	0.0197681	9.06433	-1.39794	1.33472	2.15357e-12	0.163078	0.183453	0	1	1	None
6_167707759_C_T	6	167707759	C	T	rs2076007	ENSG00000112494	UNC93A	-0.626102	-0.00184036	0.022341	0.0689487	0.0199642	0.0277158	-9.08069	-0.0921831	0.806074	1.21888e-12	0.92661	0.420786	0	1	1	None
6_7541367_A_C	6	7541367	A	C	rs77482345	ENSG00000261189		0.224796	-0.0360612	0.0176509	0.024876	0.0243692	0.0161993	9.03666	-1.47978	1.08961	1.78146e-12	0.139871	0.276669	0	1	1	None
6_138142737_A_G	6	138142737	A	G	rs2788289	ENSG00000237499	WAKMAR2	-0.415692	0.0495936	0.0193893	0.041129	0.036591	0.0221476	-10.107	1.35535	0.87546	2.29676e-12	0.176208	0.381944	0	1	1	None
6_53889581_A_C	6	53889581	A	C	rs10080737	ENSG00000236996	MLIP-IT1	-0.448602	0.0230475	-0.0439513	0.0516455	0.0308948	0.0360965	-8.68618	0.746	-1.2176	7.41463e-12	0.456184	0.22423	0	1	1	None
6_43742527_G_A	6	43742527	G	A	rs833068	ENSG00000272114		-0.535719	-0.100206	0.0858137	0.0617718	0.0476553	0.04215	-8.67256	-2.10273	2.03591	1.01545e-11	0.0362423	0.042695	0	1	1	None
6_149943918_C_T	6	149943918	C	T	rs10747275	ENSG00000120253	NUP43	-0.181817	0.00736677	0.00164358	0.0196163	0.019531	0.0137584	-9.26871	0.377183	0.11946	4.00848e-12	0.706283	0.904985	0	1	1	None
6_58362847_C_T	6	58362847	C	T	rs1936255	ENSG00000215190	LINC00680	-0.325845	-0.0390859	0.0278882	0.0390947	0.0359292	0.0200961	-8.33476	-1.08786	1.38774	5.369e-12	0.277432	0.166133	0	1	1	None
6_137158668_T_C	6	137158668	T	C	rs34404520	ENSG00000112357	PEX7	-0.223611	0.021471	-0.0287845	0.0264118	0.0127835	0.0174325	-8.46632	1.67959	-1.6512	2.30027e-11	0.0939643	0.0996333	0	1	1	None
6_150213499_A_G	6	150213499	A	G	rs7742692	ENSG00000223701	RAET1E-AS1	0.321022	0.0623981	-0.0673807	0.0354498	0.0415014	0.0320708	9.05569	1.50352	-2.101	4.74697e-12	0.1338	0.0364401	0	1	1	None
6_111924730_G_T	6	111924730	G	T	rs35815577	ENSG00000255389		-0.240238	-0.0124716	-0.0208624	0.0293471	0.0134075	0.015575	-8.18611	-0.930196	-1.33948	2.04786e-11	0.352934	0.181318	0	1	1	None
6_6586605_C_T	6	6586605	C	T	rs9328372	ENSG00000112799	LY86	0.227734	-0.00287761	0.0314479	0.0269289	0.0368834	0.0219481	8.45687	-0.0780192	1.43283	8.79891e-12	0.937861	0.152926	0	1	1	None
6_99944858_A_C	6	99944858	A	C	rs9389427	ENSG00000219755		0.243472	-0.0684785	0.0319912	0.0278911	0.0426135	0.0224512	8.72939	-1.60697	1.42492	1.04399e-11	0.109092	0.155254	0	1	1	None
6_54706583_A_G	6	54706583	A	G	rs9396000	ENSG00000224984		1.2852	-0.0474164	0.037519	0.158867	0.0318191	0.0514831	8.08983	-1.49019	0.728763	3.14082e-11	0.137193	0.466722	0	1	1	None
6_131950487_G_C	6	131950487	G	C	rs3756786	ENSG00000118520	ARG1	-0.4335	0.0113241	0.0221975	0.0530289	0.0255237	0.0250159	-8.17479	0.443671	0.887334	3.18075e-11	0.657565	0.375528	0	1	1	None
6_38723161_T_G	6	38723161	T	G	rs2206860	ENSG00000124767	GLO1	0.236737	0.0525697	-0.00478122	0.0296427	0.0180088	0.0124529	7.98635	2.91912	-0.383945	7.39546e-11	0.00376868	0.701269	0	1	1	None
6_73969722_C_T	6	73969722	C	T	rs10943084	ENSG00000234882	EIF3EP1	0.426441	-0.0300223	0.0472517	0.0531455	0.0261288	0.0376087	8.02402	-1.14901	1.2564	8.16608e-11	0.25147	0.209975	0	1	1	None
6_37255500_G_A	6	37255500	G	A	rs2748332	ENSG00000172738	TMEM217	0.225895	0.00540926	-0.00832859	0.0306119	0.0483196	0.0254213	7.37932	0.111948	-0.327623	1.70346e-10	0.910971	0.743541	0	1	1	None
6_49437667_TAA_T	6	49437667	TAA	T	rs1409274410	ENSG00000146085	MMUT	0.153899	-0.0204573	0.0137216	0.0205967	0.0133357	0.0103561	7.47202	-1.53403	1.32497	2.39543e-10	0.125955	0.186075	0	1	1	None
6_73984267_G_A	6	73984267	G	A	rs45491600	ENSG00000239626	RPSAP41	0.475163	0.017757	0.0339181	0.060973	0.0294936	0.0425604	7.79301	0.602064	0.796941	3.66665e-10	0.547589	0.426134	0	1	1	None
6_135867300_C_CTG	6	135867300	C	CTG	rs202091352	ENSG00000135541	AHI1	0.222912	-0.000395086	0.0239536	0.0299199	0.0450663	0.0247708	7.45032	-0.00876677	0.967008	5.84498e-10	0.993012	0.33438	0	1	1	None
6_110737247_C_T	6	110737247	C	T	rs9374176	ENSG00000203797	DDO	0.130718	-0.0318883	0.0293609	0.0169782	0.0197496	0.0137175	7.69914	-1.61463	2.1404	1.7916e-10	0.107508	0.0330866	0	1	1	None
6_24410364_A_C	6	24410364	A	C	rs7769012	ENSG00000124532	MRS2	0.137083	0.0385428	-0.0302364	0.017715	0.0159502	0.0116812	7.73824	2.41644	-2.58846	2.18431e-10	0.0162185	0.0100916	0	1	1	None
6_116588910_A_G	6	116588910	A	G	rs1204861	ENSG00000187189	TSPYL4	-0.112406	0.0142629	0.00952394	0.0151631	0.0101816	0.0112741	-7.41309	1.40084	0.844763	1.15694e-09	0.162194	0.39892	0	1	1	None
6_71106657_G_A	6	71106657	G	A	rs7743819	ENSG00000237643		-0.651253	-0.0615958	-0.0138396	0.0900864	0.0521767	0.0485152	-7.2292	-1.18052	-0.285264	1.60317e-09	0.238627	0.775618	0	1	1	None
6_166750452_A_G	6	166750452	A	G	rs7771603	ENSG00000286760		-0.081043	0.0139229	-0.0155036	0.0110833	0.00879248	0.00811951	-7.31218	1.5835	-1.90943	1.10021e-09	0.114308	0.0570966	0	1	1	None
6_132050787_C_G	6	132050787	C	G	rs3800200	ENSG00000154269	ENPP3	0.205041	-0.00150543	-0.00639198	0.0288329	0.0154597	0.0169568	7.11137	-0.0973773	-0.376956	2.42081e-09	0.922486	0.706442	0	1	1	None
6_109578055_G_A	6	109578055	G	A	rs4946951	ENSG00000203799	CCDC162P	-0.257881	0.0866497	-0.0548363	0.0375587	0.0473722	0.0251226	-6.86607	1.82912	-2.18275	4.81535e-09	0.0682594	0.0297401	0	1	1	None
6_111366465_G_A	6	111366465	G	A	rs13202203	ENSG00000197498	RPF2	-0.151912	-0.018177	-0.0206545	0.0224296	0.0166164	0.0174655	-6.77285	-1.09392	-1.18259	7.21363e-09	0.274777	0.237846	0	1	1	None
6_53853589_A_C	6	53853589	A	C	rs1041148	ENSG00000236740		-0.387094	-0.014225	0.0482727	0.0562151	0.0319457	0.0309579	-6.88594	-0.445286	1.5593	5.32299e-09	0.656398	0.119859	0	1	1	None
6_150212003_C_T	6	150212003	C	T	rs9383583	ENSG00000164520	RAET1E	-0.358558	0.0190953	0.00571307	0.0532263	0.0216467	0.0269865	-6.73649	0.882138	0.211701	6.24719e-09	0.378333	0.832469	0	1	1	None
6_109815440_A_G	6	109815440	A	G	rs7773950	ENSG00000155085	AK9	-0.103787	0.0138485	0.00258499	0.0152614	0.0192654	0.013972	-6.80059	0.718824	0.185013	6.48839e-09	0.472857	0.853352	0	1	1	None
6_56812717_T_C	6	56812717	T	C	rs13198484	ENSG00000151917	BEND6	-0.254022	0.0384317	-0.0122203	0.0355776	0.026193	0.0258082	-7.13994	1.46725	-0.473504	4.36059e-09	0.143322	0.636185	0	1	1	None
6_166737980_G_A	6	166737980	G	A	rs4710041	ENSG00000233231	HNRNPA1P49	-0.114172	-0.00267506	0.00301604	0.0170008	0.0303401	0.0163463	-6.71571	-0.0881691	0.184509	9.53409e-09	0.92981	0.853753	0	1	1	None
6_58362847_C_T	6	58362847	C	T	rs1936255	ENSG00000272541		-0.297655	0.0136874	-0.0283671	0.0450064	0.0485865	0.0272535	-6.61361	0.281712	-1.04086	7.29073e-09	0.778339	0.298687	0	1	1	None
7_72213483_A_G	7	72213483	A	G	rs6973267	ENSG00000277149	TYW1B	0.750726	-0.0149873	0.007707	0.0265663	0.0166307	0.013976	28.2585	-0.90118	0.551447	1.56451e-34	0.368138	0.581696	0	1	1	None
7_95026753_T_C	7	95026753	T	C	rs11767787	ENSG00000005981	ASB4	0.21969	0.00107754	0.0153126	0.018537	0.0164099	0.0176134	11.8514	0.065664	0.869375	3.51289e-19	0.947696	0.385398	0	1	1	None
7_106994104_A_G	7	106994104	A	G	rs7802375	ENSG00000164597	COG5	-1.11272	0.0602542	-0.0218076	0.060837	0.0464654	0.0325379	-18.2902	1.29675	-0.670221	6.70587e-28	0.195613	0.503176	0	1	1	None
7_73248586_C_T	7	73248586	C	T	rs4286826	ENSG00000165171	METTL27	-0.526479	-0.0496326	0.0294178	0.0298902	0.0339124	0.0211473	-17.6138	-1.46355	1.39109	3.16215e-25	0.144259	0.165162	0	1	1	None
7_1205924_A_G	7	1205924	A	G	rs12702447	ENSG00000229043	ZFAND2A-DT	-0.468651	0.0134771	-0.0146919	0.0272266	0.0267755	0.0182353	-17.213	0.503337	-0.805686	8.73751e-23	0.615055	0.421005	0	1	1	None
7_142326607_C_T	7	142326607	C	T	rs17260	ENSG00000211747	TRBV20-1	-0.957455	0.193313	-0.0335387	0.0605908	0.0614939	0.0418308	-15.802	3.14361	-0.80177	5.53985e-22	0.00182871	0.423285	0	1	1	None
7_142568878_A_G	7	142568878	A	G	rs4987687	ENSG00000165125	TRPV6	-0.845268	0.041552	-0.00629824	0.0535669	0.0230498	0.0215629	-15.7797	1.80271	-0.292086	3.75648e-22	0.0723464	0.770405	0	1	1	None
7_1209027_T_G	7	1209027	T	G	rs2949184	ENSG00000178381	ZFAND2A	-0.371804	0.0338816	-0.0076422	0.0262588	0.0225714	0.0158553	-14.1592	1.50109	-0.481997	5.00313e-21	0.134265	0.630121	0	1	1	None
7_99974968_G_A	7	99974968	G	A	rs6975563	ENSG00000121716	PILRB	0.459552	-0.0262403	-0.00187258	0.0311964	0.0159193	0.0178577	14.7309	-1.64833	-0.104861	2.62823e-21	0.100211	0.916548	0	1	1	None
7_64461496_GC_G	7	64461496	GC	G	rs869083425	ENSG00000213462	ERV3-1	0.666194	-0.0300078	-0.0182651	0.0499008	0.0293735	0.0276524	13.3504	-1.0216	-0.660526	1.31754e-18	0.30772	0.509365	0	1	1	None
7_66204593_A_G	7	66204593	A	G	rs2707852	ENSG00000226824		-0.34206	-0.0535659	0.042986	0.0271284	0.032622	0.0199775	-12.6089	-1.64202	2.15172	2.33341e-17	0.101529	0.0321853	0	1	1	None
7_130316613_T_TAAGA	7	130316613	T	TAAGA	rs35577789	ENSG00000158623	COPG2	0.385691	-0.0328352	0.0152769	0.0313528	0.027724	0.0145696	12.3016	-1.18436	1.04855	4.19911e-17	0.237106	0.295134	0	1	1	None
7_564213_G_A	7	564213	G	A	rs62433864	ENSG00000223855	PDGFA-DT	0.337544	-0.024663	0.0173707	0.0306896	0.0177348	0.0270474	10.9986	-1.39066	0.64223	2.41685e-16	0.165336	0.521188	0	1	1	None
7_128318168_A_G	7	128318168	A	G	rs6945126	ENSG00000243679		0.263018	-0.0114497	0.0217428	0.023806	0.018786	0.013858	11.0484	-0.609479	1.56897	6.33584e-16	0.542617	0.11759	0	1	1	None
7_128318168_A_G	7	128318168	A	G	rs6945126	ENSG00000230715		0.356329	-0.00917981	0.00523649	0.0321068	0.0241903	0.0178322	11.0982	-0.379484	0.293654	5.24341e-16	0.704567	0.769202	0	1	1	None
7_64461496_GC_G	7	64461496	GC	G	rs869083425	ENSG00000226002	GTF2IP14	0.273572	0.00239503	0.0117291	0.0261195	0.0249328	0.0225161	10.4738	0.0960596	0.52092	1.27313e-15	0.923539	0.602885	0	1	1	None
7_142568878_A_G	7	142568878	A	G	rs4987687	ENSG00000106123	EPHB6	-0.593881	0.00726808	0.0431547	0.0536702	0.0214153	0.0200252	-11.0654	0.339387	2.15501	5.66369e-16	0.734537	0.0318972	0	1	1	None
7_35704949_T_C	7	35704949	T	C	rs2392378	ENSG00000271122	HERPUD2-AS1	0.143886	0.0055719	0.00235575	0.0123944	0.015663	0.0097791	11.609	0.355735	0.240896	2.98068e-15	0.72229	0.80981	0	1	1	None
7_55858667_C_A	7	55858667	C	A	rs10262809	ENSG00000226278	PSPHP1	2.52326	0.0344042	-0.0240873	0.244964	0.0336746	0.027881	10.3006	1.02167	-0.863935	3.74794e-15	0.307816	0.388359	0	1	1	None
7_128308386_C_T	7	128308386	C	T	rs6467202	ENSG00000229413		0.312018	-0.0457466	0.0155834	0.0315124	0.0301057	0.0222868	9.90143	-1.51953	0.699224	2.24307e-14	0.129636	0.484922	0	1	1	None
7_23723212_C_T	7	23723212	C	T	rs2191305	ENSG00000234286		0.871149	-0.21455	0.0435757	0.0820622	0.091885	0.0633648	10.6157	-2.33499	0.687695	1.83182e-14	0.0202211	0.492218	0	1	1	None
7_32994114_T_A	7	32994114	T	A	rs62467427	ENSG00000205763	RP9P	-0.245804	-0.0137991	-0.00574313	0.0264563	0.0160222	0.0188037	-9.29092	-0.861247	-0.305425	6.13954e-14	0.389714	0.760247	0	1	1	None
7_142326607_C_T	7	142326607	C	T	rs17260	ENSG00000211746	TRBV19	-0.493318	0.183809	-0.0471986	0.0521853	0.0517376	0.035181	-9.4532	3.55272	-1.34159	6.6059e-13	0.000439087	0.180671	0	1	1	None
7_141492510_A_G	7	141492510	A	G	rs13223346	ENSG00000127364	TAS2R4	0.0788011	-0.00592872	0.00957477	0.0076513	0.00831584	0.00560518	10.299	-0.712943	1.7082	2.40011e-14	0.476388	0.0886537	0	1	1	None
7_50476139_C_T	7	50476139	C	T	rs12719019	ENSG00000132436	FIGNL1	0.249261	-0.00167939	0.0282668	0.0250123	0.0199026	0.0136503	9.96553	-0.0843803	2.07078	3.67953e-14	0.932804	0.0391567	0	1	1	None
7_22848987_GT_G	7	22848987	GT	G		ENSG00000196683	TOMM7	-0.18191	-0.00954926	0.00972653	0.016512	0.0161722	0.0120244	-11.0168	-0.590473	0.808901	4.27124e-14	0.555309	0.419171	0	1	1	None
7_144076915_C_G	7	144076915	C	G	rs1626337	ENSG00000050327	ARHGEF5	-0.863886	0.0559607	-0.0101016	0.0887527	0.0466354	0.0291784	-9.73363	1.19996	-0.346201	5.22545e-14	0.231067	0.729423	0	1	1	None
7_64311557_G_A	7	64311557	G	A	rs6980403	ENSG00000213640	EEF1DP4	-0.336725	-0.00945303	-0.00189486	0.037023	0.0299439	0.0246695	-9.09503	-0.315691	-0.0768099	2.21351e-13	0.752432	0.938821	0	1	1	None
7_23138474_C_T	7	23138474	C	T	rs7787110	ENSG00000230042	AK3P3	-0.305738	-0.0697223	0.0322011	0.0312523	0.0271335	0.0188938	-9.78292	-2.5696	1.70432	8.15318e-14	0.0106102	0.0892485	0	1	1	None
7_27138829_G_A	7	27138829	G	A	rs1008410	ENSG00000233429	HOTAIRM1	-0.35987	0.0361444	-0.00736132	0.038867	0.0375006	0.0206429	-9.259	0.963835	-0.356603	5.65843e-13	0.335818	0.721611	0	1	1	None
7_128580048_A_T	7	128580048	A	T	rs3778751	ENSG00000128604	IRF5	0.20845	0.0341899	0.00140223	0.0226639	0.0211568	0.0135367	9.19742	1.61602	0.103588	4.28842e-13	0.10702	0.917559	0	1	1	None
7_142424782_G_A	7	142424782	G	A	rs4726571	ENSG00000211753	TRBV28	-0.451623	0.0619883	-0.017506	0.0502088	0.0431627	0.0311176	-8.99489	1.43615	-0.562576	1.45212e-12	0.151881	0.574101	0	1	1	None
7_143838394_A_G	7	143838394	A	G	rs2961169	ENSG00000213214	ARHGEF35	-0.996449	0.0518281	0.0107217	0.110329	0.0263374	0.0165353	-9.03162	1.96785	0.648416	5.89196e-13	0.0500557	0.517237	0	1	1	None
7_1088494_T_C	7	1088494	T	C	rs74785791	ENSG00000224079		-0.70106	0.0328405	0.0506821	0.0775094	0.0304739	0.0451866	-9.04484	1.07766	1.12162	6.92607e-13	0.281959	0.262839	0	1	1	None
7_66379050_CTAAATAAA_C	7	66379050	CTAAATAAA	C		ENSG00000272831		0.603877	-0.0138566	0.0609325	0.0674101	0.0218965	0.038528	8.95827	-0.632823	1.58151	1.50049e-12	0.527282	0.114709	0	1	1	None
7_22894735_A_T	7	22894735	A	T	rs3757447	ENSG00000228649	SNHG26	0.526594	0.0271746	0.00468471	0.0581648	0.0394674	0.0227581	9.05347	0.688532	0.205848	1.252e-12	0.49162	0.83704	0	1	1	None
7_45763875_A_G	7	45763875	A	G	rs59922821	ENSG00000272556	GTF2IP13	-0.269259	0.00391043	-0.0103501	0.0298348	0.0147342	0.0154364	-9.025	0.265398	-0.670501	2.29099e-12	0.790868	0.502995	0	1	1	None
7_150165280_A_T	7	150165280	A	T	rs2373748	ENSG00000171115	GIMAP8	0.276367	-0.00226921	-0.0163182	0.031456	0.0201479	0.0168153	8.78582	-0.112628	-0.970437	1.72555e-12	0.910393	0.332522	0	1	1	None
7_141466179_G_A	7	141466179	G	A	rs62476658	ENSG00000228775	WEE2-AS1	0.281926	0.0278707	0.00169753	0.032944	0.0287404	0.0197026	8.55775	0.969741	0.0861575	2.64298e-12	0.332868	0.931393	0	1	1	None
7_8302284_G_A	7	8302284	G	A	rs9472	ENSG00000244239	ICA1-AS1	0.22524	0.0833806	-0.0428686	0.0235203	0.0329891	0.0228161	9.57639	2.52752	-1.87887	2.20185e-19	0.0119411	0.0611195	0	1	1	None
7_150044262_T_C	7	150044262	T	C	rs73170192	ENSG00000127399	LRRC61	0.255225	0.00457865	-0.0125056	0.0275502	0.0201111	0.0152561	9.26402	0.227667	-0.819708	3.53685e-12	0.820043	0.41297	0	1	1	None
7_66261225_T_TAA	7	66261225	T	TAA	rs1263859576	ENSG00000229180	RABGEF1P1	-0.190975	-0.00112743	0.0216192	0.0223991	0.0121694	0.0157685	-8.52601	-0.0926452	1.37104	2.60426e-12	0.926241	0.171279	0	1	1	None
7_66076931_T_TTTTG	7	66076931	T	TTTTG	rs201349475	ENSG00000275400		-0.489531	0.00149778	-0.00985129	0.0582737	0.0789886	0.0461349	-8.40056	0.0189619	-0.213532	1.48418e-11	0.984892	0.831142	0	1	1	None
7_76215147_T_C	7	76215147	T	C	rs55803891	ENSG00000146707	POMZP3	0.633934	0.000963844	-0.0205976	0.0773949	0.0156681	0.0149692	8.1909	0.0615162	-1.37599	1.37776e-11	0.950991	0.169875	0	1	1	None
7_74098056_A_G	7	74098056	A	G	rs7794284	ENSG00000123965	PMS2P5	0.645658	0.0565068	-0.0192105	0.0788045	0.0378718	0.0402579	8.19317	1.49205	-0.477185	1.52098e-11	0.13665	0.633545	0	1	1	None
7_66786631_TATC_T	7	66786631	TATC	T	rs397836418	ENSG00000106610	STAG3L4	-0.232598	-0.0249498	0.0221953	0.0273485	0.0221324	0.0183017	-8.50496	-1.1273	1.21275	8.76784e-12	0.260425	0.226142	0	1	1	None
7_55881917_A_G	7	55881917	A	G	rs1605029	ENSG00000146733	PSPH	0.362408	0.00482539	-0.0266398	0.0437068	0.0233292	0.0186685	8.29178	0.20684	-1.42699	2.56021e-11	0.836262	0.154513	0	1	1	None
7_128300762_T_C	7	128300762	T	C	rs12670271	ENSG00000273270		-0.160224	-0.0175538	0.0189475	0.0186535	0.0116742	0.00969613	-8.58947	-1.50364	1.95413	8.13149e-12	0.133604	0.0515106	0	1	1	None
7_135242973_T_G	7	135242973	T	G	rs11763242	ENSG00000243317	STMP1	-0.178822	-0.000624455	-0.00710855	0.0220458	0.010792	0.0127019	-8.11138	-0.0578629	-0.559643	3.53365e-11	0.953892	0.576093	0	1	1	None
7_149975180_A_G	7	149975180	A	G	rs4015666	ENSG00000106526	ACTR3C	-0.367767	0.0333611	-0.0174937	0.0460204	0.0263355	0.0339992	-7.99138	1.26677	-0.514532	7.3733e-11	0.206128	0.607309	0	1	1	None
7_43687296_C_T	7	43687296	C	T	rs2240516	ENSG00000106603	COA1	-0.126659	0.0242551	-0.015303	0.0164378	0.0172327	0.0123284	-7.70536	1.40751	-1.24128	2.09559e-10	0.160203	0.215374	0	1	1	None
7_30746690_A_C	7	30746690	A	C	rs757857	ENSG00000106113	CRHR2	-0.158834	-0.0143899	0.0305779	0.01889	0.0204774	0.0133378	-8.40835	-0.702721	2.29258	1.11671e-11	0.482765	0.0225516	0	1	1	None
7_149577330_G_A	7	149577330	G	A	rs7799802	ENSG00000171130	ATP6V0E2	0.435199	0.0463218	0.0366855	0.0542047	0.0164395	0.0264322	8.0288	2.81771	1.38791	6.27563e-11	0.00512751	0.166079	0	1	1	None
7_74113141_G_A	7	74113141	G	A	rs3846966	ENSG00000277072	STAG3L2	0.313148	-0.0538496	0.0144183	0.0411959	0.0245417	0.0258187	7.60143	-2.19421	0.558443	2.27381e-10	0.0289031	0.57691	0	1	1	None
7_75846453_A_G	7	75846453	A	G	rs10952869	ENSG00000127952	STYXL1	-0.314291	-0.0489406	0.0248629	0.0420546	0.0222938	0.0214395	-7.4734	-2.19526	1.15967	2.78952e-10	0.0288292	0.246999	0	1	1	None
7_77239456_T_G	7	77239456	T	G	rs10237942	ENSG00000214293	APTR	-0.231662	-0.0149084	0.017177	0.0307837	0.0184141	0.0253781	-7.52546	-0.809623	0.676844	2.96974e-10	0.418798	0.499227	0	1	1	None
7_142175816_C_T	7	142175816	C	T	rs2734153	ENSG00000230099	TRBV5-4	0.233334	0.0552922	-0.0181928	0.029895	0.0257132	0.0208183	7.80513	2.15034	-0.873887	3.38487e-10	0.0322686	0.382921	0	1	1	None
7_107334513_T_A	7	107334513	T	A	rs2072064	ENSG00000241764	CBLL1-AS1	0.27815	-0.0424267	0.0153332	0.0357492	0.030905	0.0267131	7.78058	-1.37281	0.573994	2.15991e-10	0.170764	0.566391	0	1	1	None
7_143429038_A_G	7	143429038	A	G	rs4640977	ENSG00000283537		-1.05263	-0.0337553	0.016171	0.143211	0.0612216	0.0353045	-7.35019	-0.551363	0.458044	5.72047e-10	0.581797	0.647252	0	1	1	None
7_152149618_G_C	7	152149618	G	C	rs28775339	ENSG00000261455	LINC01003	-0.176814	0.0142655	-0.00744736	0.0234888	0.0198817	0.0148404	-7.52761	0.717519	-0.501831	5.98322e-10	0.473551	0.616123	0	1	1	None
7_42941854_G_A	7	42941854	G	A	rs602524	ENSG00000106591	MRPL32	-0.136569	-0.0243901	0.00636281	0.0189551	0.0238758	0.0124517	-7.20486	-1.02154	0.511001	9.07448e-10	0.307749	0.609694	0	1	1	None
7_142515811_A_C	7	142515811	A	C	rs17163745	ENSG00000237254	TRBV30	-0.266228	0.053145	-0.0368188	0.0357827	0.0355645	0.0260064	-7.44011	1.49433	-1.41576	6.43647e-10	0.136142	0.157855	0	1	1	None
7_65863600_C_T	7	65863600	C	T	rs778703	ENSG00000237310	GS1-124K5.4	0.261962	0.0051419	-0.039708	0.0359926	0.0323848	0.0252503	7.27824	0.158775	-1.57257	7.11229e-10	0.873942	0.116999	0	1	1	None
7_22893992_A_C	7	22893992	A	C	rs9639444	ENSG00000226329		0.181432	0.0102401	0.00368482	0.0247864	0.0264891	0.0154515	7.31982	0.386577	0.238476	1.18049e-09	0.699315	0.811657	0	1	1	None
7_66576034_G_A	7	66576034	G	A	rs6973163	ENSG00000198874	TYW1	0.15096	0.00136406	-0.0232886	0.0202631	0.0121963	0.0137771	7.44999	0.111842	-1.69039	4.24659e-10	0.911017	0.092059	0	1	1	None
7_66390724_A_G	7	66390724	A	G	rs12530806	ENSG00000273142	LINC02604	-0.195956	-0.00122279	-0.0150351	0.0285075	0.0165075	0.0143357	-6.87382	-0.0740749	-1.04878	5.99214e-09	0.940996	0.29503	0	1	1	None
7_65375515_G_A	7	65375515	G	A	rs12671816	ENSG00000236529		0.201687	-0.025954	0.020151	0.0288234	0.0226581	0.0180934	6.99734	-1.14547	1.11372	4.88078e-09	0.252825	0.266209	0	1	1	None
7_100887503_G_GC	7	100887503	G	GC		ENSG00000106404	CLDN15	0.294272	-0.00278957	0.0441088	0.0427203	0.0165971	0.019967	6.88833	-0.168076	2.20909	4.65071e-09	0.866624	0.0278367	0	1	1	None
7_44121115_C_T	7	44121115	C	T	rs4640970	ENSG00000239775		0.371437	0.0598081	-0.0253961	0.0547465	0.0373832	0.0281516	6.78467	1.59987	-0.90212	5.42839e-09	0.11056	0.367637	0	1	1	None
7_64122831_T_C	7	64122831	T	C	rs10269652	ENSG00000271550	BNIP3P11	-0.228547	0.00713002	-0.000858344	0.0334176	0.0296451	0.022771	-6.83911	0.240512	-0.0376946	5.17129e-09	0.810085	0.969961	0	1	1	None
7_73184435_G_C	7	73184435	G	C	rs7084	ENSG00000225969	ABHD11-AS1	-0.221271	-0.0342774	0.00433741	0.0326033	0.0364951	0.0229378	-6.78677	-0.939231	0.189094	4.393e-09	0.348321	0.850143	0	1	1	None
7_120927109_C_A	7	120927109	C	A	rs60260855	ENSG00000002745	WNT16	-0.448685	-0.0242396	-0.00711509	0.0691567	0.0351531	0.0438173	-6.48795	-0.689544	-0.162381	1.03268e-08	0.490956	0.871118	0	1	1	None
7_30289435_T_G	7	30289435	T	G	rs1558578	ENSG00000281404	LINC01176	-0.614204	0.0262873	-0.0478718	0.0900498	0.024931	0.0422303	-6.82072	1.0544	-1.13359	5.32957e-09	0.292452	0.257803	0	1	1	None
7_23307634_ATGGG_A	7	23307634	ATGGG	A	rs1783111457	ENSG00000136235	GPNMB	-0.14115	-0.0280331	0.00818086	0.0203338	0.0172372	0.0117025	-6.94167	-1.62631	0.699068	4.24589e-09	0.104812	0.484995	0	1	1	None
7_150035183_C_T	7	150035183	C	T	rs11538922	ENSG00000188707	ZBED6CL	-0.229055	0.00224818	-0.00675057	0.0329933	0.0253193	0.0198497	-6.94246	0.0887929	-0.340084	6.95141e-09	0.9293	0.734008	0	1	1	None
7_43987234_G_A	7	43987234	G	A	rs58301995	ENSG00000239556	UPK3BL3P	-0.218921	-0.114026	0.0305397	0.0310123	0.0334395	0.0271347	-7.05918	-3.40991	1.12549	1.27817e-08	0.000744141	0.261441	0	1	1	None
7_148859342_C_T	7	148859342	C	T	rs3953483	ENSG00000197362	ZNF786	0.12409	-0.0160677	0.0058764	0.0184366	0.0201007	0.0118694	6.7306	-0.799364	0.495087	8.68808e-09	0.424641	0.620861	0	1	1	None
7_155103374_A_G	7	155103374	A	G	rs60945883	ENSG00000273117	INSIG1-DT	0.196727	-0.0132475	0.00719805	0.0291382	0.0357332	0.0194984	6.75151	-0.370733	0.369161	9.72358e-09	0.711071	0.712253	0	1	1	None
8_145586285_A_G	8	145586285	A	G	rs4313195	ENSG00000071894	CPSF1	-0.434261	0.00718128	-0.0184021	0.0239002	0.0163021	0.0111831	-18.1698	0.440513	-1.64554	1.57772e-25	0.659855	0.100808	0	1	1	None
8_6731265_GA_G	8	6731265	GA	G	rs1806411496	ENSG00000164825	DEFB1	-3.34993	-0.0233354	-0.0328265	0.208585	0.0505804	0.032494	-16.0603	-0.461353	-1.01023	6.23421e-24	0.644898	0.313238	0	1	1	None
8_11015338_C_T	8	11015338	C	T	rs10106207	ENSG00000269918		-0.6006	0.0559618	-0.0373136	0.0466312	0.0286845	0.0197253	-12.8798	1.95094	-1.89166	1.68941e-20	0.0519111	0.0593984	0	1	1	None
8_144616902_A_G	8	144616902	A	G	rs4874146	ENSG00000254859		-0.456557	0.00976048	-0.00297407	0.0300057	0.041295	0.0280429	-15.2157	0.23636	-0.106054	3.45383e-20	0.813324	0.91561	0	1	1	None
8_42157902_T_C	8	42157902	T	C	rs2272733	ENSG00000070501	POLB	-0.611121	-0.00493062	-0.0142043	0.0436373	0.0436156	0.0243313	-14.0045	-0.113047	-0.583786	2.21064e-19	0.910061	0.559764	0	1	1	None
8_143763690_G_A	8	143763690	G	A	rs10216533	ENSG00000167653	PSCA	0.521402	-0.0337644	0.0134371	0.0442579	0.0381542	0.0280471	11.781	-0.884948	0.479089	2.68741e-17	0.376812	0.632187	0	1	1	None
8_145599396_T_C	8	145599396	T	C	rs4407919	ENSG00000160948	VPS28	0.538798	-0.0167806	-0.00981712	0.0484119	0.0771112	0.0399083	11.1295	-0.217616	-0.245992	1.99874e-16	0.827875	0.805857	0	1	1	None
8_71608136_T_C	8	71608136	T	C	rs34085166	ENSG00000221947	XKR9	0.257867	-0.0198206	0.0305086	0.0225162	0.0167711	0.0128574	11.4525	-1.18183	2.37284	9.96724e-17	0.238102	0.0182216	0	1	1	None
8_8548304_C_T	8	8548304	C	T	rs7819167	ENSG00000253958	CLDN23	-0.863616	-0.0522164	0.00100529	0.0809406	0.0517486	0.0458373	-10.6697	-1.00904	0.0219318	7.92456e-16	0.313676	0.982516	0	1	1	None
8_8997975_G_A	8	8997975	G	A	rs13264959	ENSG00000173281	PPP1R3B	-0.770186	-0.0173336	0.042806	0.0659473	0.0246401	0.042113	-11.6788	-0.703472	1.01646	8.12604e-16	0.482261	0.310151	0	1	1	None
8_144616902_A_G	8	144616902	A	G	rs4874146	ENSG00000287576		-0.0938934	-0.0131445	0.0061843	0.00846774	0.0121804	0.00829056	-11.0884	-1.07915	0.745945	3.67206e-15	0.281476	0.456296	0	1	1	None
8_100900356_A_T	8	100900356	A	T	rs12545930	ENSG00000164919	COX6C	0.26451	0.0197688	0.00238797	0.0257307	0.0128916	0.0156138	10.28	1.53346	0.15294	4.08548e-15	0.126101	0.878538	0	1	1	None
8_143849203_C_T	8	143849203	C	T	rs61054943	ENSG00000180155	LYNX1	0.384083	-0.0257866	-0.00995371	0.0380863	0.0202151	0.0168276	10.0845	-1.27561	-0.59151	1.3072e-13	0.202996	0.554575	0	1	1	None
8_10584212_C_T	8	10584212	C	T	rs10100209	ENSG00000248896		-0.38449	0.0139492	-0.0433385	0.0388515	0.0432258	0.0263006	-9.89639	0.322705	-1.64782	4.6262e-14	0.747141	0.100409	0	1	1	None
8_27401964_A_C	8	27401964	A	C	rs1126452	ENSG00000120915	EPHX2	0.246538	0.0137935	-0.00923173	0.0277847	0.0194459	0.0196175	8.87316	0.70933	-0.470587	7.83646e-13	0.478611	0.638269	0	1	1	None
8_11702840_T_G	8	11702840	T	G	rs1736081	ENSG00000164733	CTSB	-0.403312	0.0335074	-0.00353946	0.0424783	0.018601	0.0285415	-9.49453	1.80137	-0.124011	5.00109e-13	0.0725505	0.901383	0	1	1	None
8_17680676_A_G	8	17680676	A	G	rs430371	ENSG00000253671		-0.210818	0.019544	-0.02097	0.0237321	0.0340832	0.0202502	-8.88322	0.573421	-1.03554	3.15541e-12	0.566769	0.301212	0	1	1	None
8_144663075_G_A	8	144663075	G	A	rs1809148	ENSG00000147813	NAPRT	-0.404347	-0.00943932	-0.0153955	0.0491722	0.0164253	0.0181197	-8.22308	-0.574681	-0.849655	1.14126e-11	0.56592	0.396158	0	1	1	None
8_90778159_G_A	8	90778159	G	A	rs40452	ENSG00000251136	RIPK2-DT	-0.177348	-0.00810316	0.0104667	0.0205496	0.0251981	0.016693	-8.63022	-0.321578	0.627013	1.1253e-11	0.748026	0.531147	0	1	1	None
8_142136964_C_T	8	142136964	C	T	rs7816501	ENSG00000253210	DENND3-AS1	-0.247633	-0.00803164	-0.00214609	0.0305836	0.0327958	0.0244264	-8.09692	-0.244898	-0.0878592	1.72116e-11	0.806711	0.930056	0	1	1	None
8_144695176_C_T	8	144695176	C	T	rs2242087	ENSG00000254812		-0.250404	0.0269648	-0.036804	0.0317666	0.0225495	0.0244152	-7.88262	1.1958	-1.50742	1.04994e-10	0.23272	0.132805	0	1	1	None
8_144829407_T_G	8	144829407	T	G	rs11992439	ENSG00000254973		0.214292	0.00496421	0.0229839	0.0260451	0.0100725	0.0165567	8.22773	0.492847	1.3882	4.214e-11	0.622504	0.166045	0	1	1	None
8_145152460_C_G	8	145152460	C	G	rs11784574	ENSG00000197858	GPAA1	0.145596	-0.0107649	0.0039276	0.0191654	0.0222953	0.0121438	7.59682	-0.482831	0.323424	2.34801e-10	0.629533	0.746573	0	1	1	None
8_67379059_G_T	8	67379059	G	T	rs2555574	ENSG00000147576	ADHFE1	0.222532	0.0393593	-0.0115947	0.0284391	0.0335047	0.0216772	7.82489	1.17474	-0.534879	5.07304e-10	0.241027	0.593166	0	1	1	None
8_144732450_G_A	8	144732450	G	A	rs3750204	ENSG00000183309	ZNF623	0.437654	0.0653976	0.0157993	0.0604372	0.0484608	0.0456296	7.24147	1.3495	0.346251	1.06563e-09	0.178155	0.72944	0	1	1	None
8_11214455_A_G	8	11214455	A	G	rs11250130	ENSG00000104643	MTMR9	-0.0760343	0.00697628	0.00262692	0.00977327	0.011328	0.00731716	-7.77982	0.615844	0.359008	5.33043e-10	0.538454	0.719848	0	1	1	None
8_10679087_C_T	8	10679087	C	T	rs2409652	ENSG00000258724	PINX1	-0.494854	-0.126368	0.0483189	0.0655869	0.0461482	0.0583141	-7.54502	-2.73831	0.828596	4.90649e-10	0.00650921	0.408048	0	1	1	None
8_27769525_A_G	8	27769525	A	G	rs2685344	ENSG00000253397		0.271553	5.32477e-05	0.0102084	0.0378346	0.0439907	0.0271627	7.17738	0.00121043	0.375825	9.70882e-10	0.999035	0.707347	0	1	1	None
8_96126166_C_T	8	96126166	C	T	rs297557	ENSG00000245080	MIR3150BHG	-0.234191	0.0190997	0.00727923	0.0329924	0.0378531	0.0205558	-7.09833	0.504574	0.35412	1.61743e-09	0.614186	0.723469	0	1	1	None
8_49697516_T_C	8	49697516	T	C	rs4873289	ENSG00000034239	EFCAB1	0.23252	-0.0225004	0.0298253	0.032283	0.0275742	0.0177082	7.20255	-0.815995	1.68426	2.61992e-09	0.415084	0.0930614	0	1	1	None
8_125463250_T_C	8	125463250	T	C	rs3812475	ENSG00000183665	TRMT12	0.145506	-0.0378018	0.0101473	0.0216896	0.0213304	0.013378	6.70854	-1.77221	0.75851	5.27348e-09	0.0772638	0.448704	0	1	1	None
8_130751267_T_C	8	130751267	T	C	rs4345520	ENSG00000229140	CCDC26	-0.227802	0.0462051	-0.0418777	0.0347159	0.0285894	0.0193537	-6.5619	1.61616	-2.16381	8.26336e-09	0.10699	0.0311776	0	1	1	None
8_1709972_A_G	8	1709972	A	G	rs6558534	ENSG00000282021		-0.0547779	0.0184726	-0.0133779	0.00824395	0.0103285	0.00566855	-6.64462	1.78851	-2.36003	1.02788e-08	0.0746343	0.0189051	0	1	1	None
8_124439166_C_G	8	124439166	C	G	rs6993896	ENSG00000156795	NTAQ1	0.163288	0.0091017	-0.00902219	0.0231076	0.02454	0.0166447	7.0664	0.370892	-0.542046	5.34101e-09	0.710973	0.588214	0	1	1	None
8_120869022_G_T	8	120869022	G	T	rs7815122	ENSG00000136982	DSCC1	-0.152879	-0.0170248	0.0225686	0.0230096	0.0147762	0.0191301	-6.64413	-1.15218	1.17974	1.045e-08	0.250106	0.239359	0	1	1	None
8_8098079_A_G	8	8098079	A	G	rs2955587	ENSG00000253981	ALG1L13P	0.157408	-0.037182	0.00669776	0.0232608	0.0238592	0.0146778	6.76709	-1.55839	0.456319	1.21345e-08	0.120175	0.648498	0	1	1	None
8_99126739_T_A	8	99126739	T	A	rs2447505	ENSG00000132541	RIDA	0.151381	-0.0171024	0.0096763	0.0231035	0.0193242	0.0149659	6.5523	-0.885025	0.646557	1.14978e-08	0.376773	0.518357	0	1	1	None
8_8098079_A_G	8	8098079	A	G	rs2955587	ENSG00000254153		0.234629	-0.0159581	0.0143818	0.034836	0.0322298	0.0198884	6.73524	-0.495134	0.723125	6.48366e-09	0.620836	0.470128	0	1	1	None
8_104451534_T_A	8	104451534	T	A	rs3098220	ENSG00000164934	DCAF13	-0.136363	-0.0348159	0.0151439	0.0196195	0.0151242	0.0139561	-6.95041	-2.302	1.08511	1.81855e-09	0.021952	0.278749	0	1	1	None
8_33358162_A_T	8	33358162	A	T	rs10644	ENSG00000272338		-0.133015	-0.0531156	0.0151783	0.0179712	0.0279224	0.0157787	-7.40157	-1.90226	0.961947	6.29504e-09	0.0583567	0.337603	0	1	1	None
9_123593159_C_T	9	123593159	C	T	rs12684934	ENSG00000226752	CUTALP	-0.61594	0.0762891	-0.0269257	0.0276337	0.0272681	0.0183801	-22.2895	2.79774	-1.46494	1.3003e-29	0.00544147	0.143894	0	1	1	None
9_77707695_A_T	9	77707695	A	T	rs10869500	ENSG00000106733	NMRK1	-0.297767	-0.017647	0.0255857	0.0219463	0.0160487	0.0130182	-13.568	-1.0996	1.96538	7.28574e-20	0.272294	0.0501875	0	1	1	None
9_98640671_T_C	9	98640671	T	C	rs589458	ENSG00000175611	LINC00476	0.267543	0.0262921	-0.00440918	0.0233054	0.0269208	0.0183422	11.4799	0.976644	-0.240384	3.44143e-16	0.329511	0.810206	0	1	1	None
9_34151463_C_T	9	34151463	C	T	rs10971957	ENSG00000164978	NUDT2	0.287998	-0.0150264	0.00641342	0.0280296	0.0154692	0.00916771	10.2748	-0.971377	0.699566	2.96284e-15	0.332106	0.484708	0	1	1	None
9_112297704_G_A	9	112297704	G	A	rs7043236	ENSG00000213539	YBX1P6	-0.303845	0.0519448	-0.00734742	0.0281457	0.0289344	0.0191251	-10.7954	1.79526	-0.384177	1.74946e-15	0.0735643	0.701121	0	1	1	None
9_136281966_A_G	9	136281966	A	G	rs3124779	ENSG00000148290	SURF1	-0.196233	-0.00837552	0.00916375	0.0191121	0.0130208	0.00839833	-10.2675	-0.643241	1.09114	4.93345e-15	0.520522	0.276006	0	1	1	None
9_115199507_C_T	9	115199507	C	T	rs10817342	ENSG00000119471	HSDL2	0.22543	-0.0089656	-0.0181879	0.0228071	0.0177355	0.0123132	9.8842	-0.505517	-1.4771	5.92228e-14	0.613524	0.14058	0	1	1	None
9_131196695_C_T	9	131196695	C	T	rs7258	ENSG00000273186		0.386603	0.00779479	-0.0154141	0.0395442	0.0328715	0.0343371	9.77647	0.237129	-0.448905	6.90267e-14	0.81272	0.653859	0	1	1	None
9_205964_A_G	9	205964	A	G	rs478882	ENSG00000172785	CBWD1	0.455262	5.72737e-05	-0.00394765	0.0493755	0.020629	0.0126748	9.22039	0.00277637	-0.311456	2.89535e-13	0.997787	0.755669	0	1	1	None
9_74927609_C_T	9	74927609	C	T	rs4745183	ENSG00000225434	LINC01504	0.291408	0.0374809	0.0069156	0.0327232	0.0283775	0.0209389	8.90524	1.32079	0.330275	2.22544e-12	0.187473	0.741401	0	1	1	None
9_131576416_T_G	9	131576416	T	G	rs10819447	ENSG00000167136	ENDOG	0.239664	-0.0424293	0.0333351	0.0290292	0.0284874	0.0176285	8.25597	-1.48941	1.89097	6.2567e-11	0.137318	0.0595183	0	1	1	None
9_133788525_A_G	9	133788525	A	G	rs10901302	ENSG00000130720	FIBCD1	0.294481	-0.0115999	0.00808872	0.0387047	0.0289016	0.0274147	7.6084	-0.401359	0.29505	1.44989e-10	0.688424	0.768141	0	1	1	None
9_107691362_A_C	9	107691362	A	C	rs2980083	ENSG00000226334		-0.3106	0.0301464	0.0256054	0.0393057	0.0412098	0.0261575	-7.90217	0.731535	0.978892	6.08175e-11	0.464965	0.328333	0	1	1	None
9_108481495_G_A	9	108481495	G	A	rs10512339	ENSG00000095209	TMEM38B	0.192195	0.0115365	-0.0105789	0.0243311	0.0241175	0.0187192	7.89916	0.478344	-0.565139	3.34327e-10	0.632806	0.572483	0	1	1	None
9_37418935_C_T	9	37418935	C	T	rs10814535	ENSG00000137106	GRHPR	0.0902479	0.0139634	-0.012599	0.0115535	0.00866011	0.00620246	7.8113	1.61238	-2.03129	1.32266e-10	0.107818	0.043007	0	1	1	None
9_5355995_T_C	9	5355995	T	C	rs10123831	ENSG00000107020	PLGRKT	-0.152523	-0.043743	0.0297692	0.0210683	0.020123	0.0118173	-7.23943	-2.17378	2.51913	1.06409e-09	0.030414	0.012226	0	1	1	None
9_139428802_T_C	9	139428802	T	C	rs10870080	ENSG00000237886	NALT1	0.242934	0.00956689	0.0293781	0.0334016	0.0319443	0.0260438	7.27311	0.299487	1.12803	1.10413e-09	0.764767	0.260302	0	1	1	None
9_138837113_T_C	9	138837113	T	C	rs10776856	ENSG00000130560	UBAC1	-0.0895323	0.0135023	-0.00124101	0.0124197	0.011514	0.00755562	-7.20888	1.17269	-0.16425	2.03684e-09	0.24176	0.869638	0	1	1	None
9_130196537_C_T	9	130196537	C	T	rs10987650	ENSG00000196152	ZNF79	-0.147588	0.0426141	-0.0112656	0.0195395	0.0203287	0.0116002	-7.55328	2.09626	-0.971156	3.6712e-10	0.0368435	0.332225	0	1	1	None
9_4670642_G_A	9	4670642	G	A	rs1385454	ENSG00000106686	SPATA6L	0.172827	0.0146756	-0.0144607	0.023894	0.0263734	0.0170126	7.23308	0.556456	-0.849999	1.75711e-09	0.578293	0.396056	0	1	1	None
9_140143470_G_T	9	140143470	G	T	rs56709399	ENSG00000188986	NELFB	0.070866	-0.0142186	0.0189425	0.00969718	0.0129908	0.00720971	7.30789	-1.09452	2.62736	3.58643e-09	0.27491	0.00921548	0	1	1	None
9_21040145_G_C	9	21040145	G	C	rs10757177	ENSG00000188921	HACD4	-0.168251	0.0103959	-0.00982238	0.0243383	0.0142492	0.0127225	-6.91301	0.729577	-0.772047	2.95301e-09	0.466157	0.440629	0	1	1	None
9_101034614_G_T	9	101034614	G	T	rs10985682	ENSG00000095383	TBC1D2	0.228325	0.0314262	-0.012909	0.0327445	0.0140111	0.0275023	6.97292	2.24296	-0.469379	3.97522e-09	0.0255712	0.639149	0	1	1	None
9_37752947_T_C	9	37752947	T	C	rs7873440	ENSG00000107371	EXOSC3	-0.229337	0.024008	-0.0146858	0.0330171	0.0334327	0.0235362	-6.946	0.718098	-0.623965	4.57111e-09	0.473203	0.533117	0	1	1	None
9_116040440_T_G	9	116040440	T	G	rs10817474	ENSG00000136875	PRPF4	0.117554	-0.0160374	0.0142857	0.0169652	0.0108425	0.0116504	6.92915	-1.47913	1.22619	6.66799e-09	0.140036	0.221265	0	1	1	None
9_140483076_G_A	9	140483076	G	A	rs2259657	ENSG00000130653	PNPLA7	0.176334	0.0229844	0.000957478	0.0262631	0.0225493	0.0137345	6.71415	1.0193	0.0697131	7.18648e-09	0.30879	0.944463	0	1	1	None
10_62519731_G_A	10	62519731	G	A	rs720600	ENSG00000254271	ANK3-DT	-0.247433	0.0348606	-0.0168804	0.0220209	0.0258952	0.0212001	-11.2363	1.34622	-0.796243	4.08962e-25	0.179132	0.426448	0	1	1	None
10_127496359_C_T	10	127496359	C	T	rs10901442	ENSG00000188690	UROS	-0.182716	-0.00195241	0.000873352	0.0126572	0.0134405	0.0095641	-14.4357	-0.145263	0.0913156	7.4344e-22	0.884593	0.927296	0	1	1	None
10_35718212_C_T	10	35718212	C	T	rs3003981	ENSG00000271335	CCNY-AS1	0.342323	0.037456	-0.0287185	0.0206261	0.0261978	0.0178842	16.5966	1.42974	-1.6058	4.87604e-22	0.153906	0.109475	0	1	1	None
10_104618695_A_G	10	104618695	A	G	rs7096169	ENSG00000214435	AS3MT	-0.390497	0.0561913	-0.0227671	0.0339547	0.0327957	0.024469	-11.5005	1.71337	-0.930447	6.76082e-17	0.0875942	0.352954	0	1	1	None
10_77020330_G_A	10	77020330	G	A	rs1259514	ENSG00000226051	ZNF503-AS1	-0.526158	0.0769304	-0.0532899	0.0465311	0.0551742	0.032476	-11.3077	1.39432	-1.6409	2.97184e-16	0.164144	0.10178	0	1	1	None
10_63422876_A_G	10	63422876	A	G	rs71490861	ENSG00000183346	CABCOCO1	0.37309	-0.0324761	0.0167569	0.0346749	0.0222757	0.0339093	10.7597	-1.45792	0.49417	1.48741e-15	0.145988	0.621522	0	1	1	None
10_97666538_C_T	10	97666538	C	T	rs10786240	ENSG00000226688	ENTPD1-AS1	0.202607	-0.0196961	0.000871124	0.0183966	0.0236168	0.014994	11.0133	-0.833986	0.0580983	6.5992e-15	0.404961	0.953717	0	1	1	None
10_131303513_A_G	10	131303513	A	G	rs1762416	ENSG00000170430	MGMT	0.333608	-0.0103612	0.0103402	0.0321363	0.0164086	0.0104056	10.381	-0.631451	0.993722	4.49158e-15	0.528213	0.321135	0	1	1	None
10_123685862_C_A	10	123685862	C	A	rs11200264	ENSG00000226864	ATE1-AS1	-0.206643	-0.00442164	-0.00397669	0.0204175	0.0214383	0.0169143	-10.1209	-0.206249	-0.235108	4.08661e-14	0.836729	0.81429	0	1	1	None
10_105096021_A_G	10	105096021	A	G	rs11191658	ENSG00000283867	MIR1307	0.887412	-0.00740512	0.0116889	0.0902319	0.0925955	0.0844204	9.8348	-0.0799728	0.13846	5.21306e-14	0.936313	0.889983	0	1	1	None
10_124749740_A_C	10	124749740	A	C	rs11190	ENSG00000196177	ACADSB	0.369657	-0.00148453	-0.00367296	0.0390275	0.0251907	0.0211923	9.47171	-0.0589319	-0.173316	7.60718e-14	0.953041	0.862507	0	1	1	None
10_133099271_T_C	10	133099271	T	C	rs6482875	ENSG00000176769	TCERG1L	0.409811	-0.00817252	0.0218491	0.044112	0.0344403	0.0206344	9.29024	-0.237295	1.05887	1.33931e-13	0.812573	0.290414	0	1	1	None
10_102750623_T_C	10	102750623	T	C	rs3740486	ENSG00000055950	MRPL43	0.144281	0.0164445	-0.0137383	0.0134662	0.00898476	0.0088551	10.7143	1.83026	-1.55146	3.55392e-14	0.0681011	0.121777	0	1	1	None
10_91610570_T_G	10	91610570	T	G	rs17128178	ENSG00000232229	LINC00865	0.188044	0.0216724	-0.00501916	0.0199993	0.0113083	0.0120097	9.40251	1.9165	-0.417926	5.62578e-13	0.0561426	0.676266	0	1	1	None
10_104611764_A_C	10	104611764	A	C	rs12775431	ENSG00000166275	BORCS7	-0.224267	-0.00215891	-0.0166944	0.0245777	0.0213104	0.0183517	-9.1248	-0.101308	-0.909692	8.62864e-13	0.919371	0.36379	0	1	1	None
10_13175860_G_C	10	13175860	G	C	rs7068612	ENSG00000228330		0.18161	0.00395326	-0.00887946	0.0201651	0.0202098	0.0170559	9.00613	0.195611	-0.52061	2.65272e-12	0.84505	0.603071	0	1	1	None
10_95083039_C_T	10	95083039	C	T	rs11594445	ENSG00000138119	MYOF	-0.30601	0.030159	0.00114614	0.0359446	0.0126598	0.0230464	-8.51339	2.38227	0.049732	9.74637e-12	0.0177709	0.960365	0	1	1	None
10_50863083_A_C	10	50863083	A	C	rs12264845	ENSG00000070748	CHAT	0.0937467	-0.0269898	0.0203818	0.0109349	0.0115143	0.00852974	8.57313	-2.34401	2.3895	1.44577e-11	0.0197806	0.0175569	0	1	1	None
10_133976706_G_T	10	133976706	G	T	rs12776458	ENSG00000151640	DPYSL4	-0.380442	-0.066799	0.0396119	0.0466251	0.0301255	0.0192595	-8.15959	-2.21736	2.05675	1.83464e-11	0.0272877	0.0404874	0	1	1	None
10_81862756_G_A	10	81862756	G	A	rs117394476	ENSG00000230091	TMEM254-AS1	0.423489	0.0260202	-0.000805984	0.0540174	0.0184796	0.0338622	7.83987	1.40805	-0.0238019	7.36487e-11	0.160036	0.981025	0	1	1	None
10_135225666_T_C	10	135225666	T	C	rs10857712	ENSG00000148824	MTG1	0.164507	0.0104139	-0.00928394	0.0221542	0.0138612	0.01186	7.42553	0.751298	-0.782792	4.95245e-10	0.452998	0.434323	0	1	1	None
10_115488331_G_A	10	115488331	G	A	rs12771452	ENSG00000165806	CASP7	-0.258767	-0.0493883	0.0229873	0.0330706	0.0193945	0.0173646	-7.82469	-2.54651	1.3238	1.11149e-10	0.0113251	0.186461	0	1	1	None
10_98262462_GA_G	10	98262462	GA	G		ENSG00000095587	TLL2	0.197178	0.00855155	0.000647241	0.0250259	0.0212273	0.0170128	7.87896	0.402857	0.0380445	4.56154e-10	0.687311	0.969679	0	1	1	None
10_44013493_C_G	10	44013493	C	G	rs12260474	ENSG00000230555	LINC02916	0.247513	0.0281685	0.0221169	0.0322594	0.0200262	0.022263	7.67258	1.40659	0.993438	5.52464e-10	0.160513	0.321357	0	1	1	None
10_90490627_T_C	10	90490627	T	C	rs10887850	ENSG00000204021	LIPK	0.292316	-0.00737304	0.0305425	0.0406749	0.0294085	0.0241499	7.18664	-0.250711	1.2647	1.33343e-09	0.80219	0.206848	0	1	1	None
10_104391034_C_T	10	104391034	C	T	rs11596235	ENSG00000171206	TRIM8	0.0965579	0.0424222	-0.00525821	0.0124159	0.0106351	0.00909613	7.77695	3.9889	-0.57807	5.25617e-10	8.2628e-05	0.563684	0	1	1	None
10_82019997_T_G	10	82019997	T	G	rs3844126	ENSG00000151224	MAT1A	-0.477357	-0.00163799	-0.00457672	0.0652908	0.0551096	0.0346099	-7.31125	-0.0297224	-0.132237	1.05159e-09	0.976306	0.894875	0	1	1	None
10_5546697_G_A	10	5546697	G	A	rs11253209	ENSG00000178372	CALML5	0.286035	0.0155226	-0.0163664	0.0390195	0.0219715	0.0247656	7.33058	0.706485	-0.660853	9.90567e-10	0.480372	0.509157	0	1	1	None
10_82157446_T_C	10	82157446	T	C	rs1815651	ENSG00000122378	PRXL2A	-0.276066	0.03035	-0.0102896	0.0371586	0.0378843	0.0218473	-7.42939	0.801125	-0.470975	1.18275e-09	0.423621	0.637962	0	1	1	None
10_51570414_T_A	10	51570414	T	A	rs10821925	ENSG00000264204	AGAP7P	0.711756	-0.0151978	0.0441822	0.101572	0.0270858	0.0208865	7.00738	-0.561097	2.11535	1.87853e-09	0.575166	0.0352447	0	1	1	None
10_93452141_C_T	10	93452141	C	T	rs7073486	ENSG00000228701	TNKS2-DT	-0.280598	0.0449165	-0.0321117	0.0383178	0.0419168	0.0242885	-7.32291	1.07156	-1.3221	1.04714e-09	0.284705	0.187044	0	1	1	None
10_134146084_C_T	10	134146084	C	T	rs3923974	ENSG00000148814	LRRC27	0.251863	0.0494445	0.0415151	0.0363277	0.0205337	0.0300036	6.93307	2.40797	1.38367	3.37341e-09	0.0166878	0.167683	0	1	1	None
10_33137515_T_G	10	33137515	T	G	rs2488294	ENSG00000273038		0.157037	0.0361218	0.0206947	0.021563	0.0189215	0.0128832	7.28273	1.90904	1.60633	3.83341e-09	0.057102	0.109141	0	1	1	None
10_88433146_C_T	10	88433146	C	T	rs7895178	ENSG00000122367	LDB3	-0.242712	-0.0277446	0.0025087	0.0341133	0.023772	0.0215803	-7.11488	-1.16711	0.11625	2.54627e-09	0.244002	0.90753	0	1	1	None
10_106010178_C_T	10	106010178	C	T	rs11814480	ENSG00000065621	GSTO2	0.175745	0.0222205	0.00753615	0.0259526	0.0193382	0.0153966	6.77174	1.14905	0.489468	4.62434e-09	0.251365	0.624835	0	1	1	None
10_90490627_T_C	10	90490627	T	C	rs10887850	ENSG00000226358	KRT8P38	-0.0907307	0.0157733	-0.000249891	0.0128981	0.0133734	0.0106999	-7.03441	1.17946	-0.0233546	3.70719e-09	0.239161	0.981386	0	1	1	None
10_93442365_G_A	10	93442365	G	A	rs1891274	ENSG00000119938	PPP1R3C	-0.253403	0.024209	-0.0292451	0.0363848	0.0444129	0.0247741	-6.96454	0.545088	-1.18047	6.70393e-09	0.586085	0.238705	0	1	1	None
10_114711672_C_CT	10	114711672	C	CT	rs2031650812	ENSG00000233547		-0.210379	0.0171986	-0.0174713	0.0308358	0.0399502	0.0261228	-6.82256	0.4305	-0.668813	4.38492e-09	0.667146	0.504172	0	1	1	None
10_102024258_C_T	10	102024258	C	T	rs34762508	ENSG00000095485	CWF19L1	0.122234	-0.00202553	-0.0018109	0.0179289	0.0151656	0.0117133	6.81769	-0.133561	-0.154602	5.37113e-09	0.893836	0.877242	0	1	1	None
10_71714537_A_G	10	71714537	A	G	rs4746937	ENSG00000099284	MACROH2A2	-0.154426	-0.0392266	0.00502569	0.0226106	0.0230802	0.0136632	-6.82978	-1.69958	0.367825	3.32774e-09	0.0901766	0.713238	0	1	1	None
10_82279960_C_T	10	82279960	C	T	rs873258	ENSG00000226659	TSPAN14-AS1	-0.184162	0.0126088	-0.0200318	0.0288475	0.022069	0.0200816	-6.38396	0.571337	-0.997524	2.85224e-08	0.568183	0.319348	0	1	1	None
11_1007831_T_C	11	1007831	T	C	rs10902267	ENSG00000183020	AP2A2	-0.730288	0.0466101	-0.0214455	0.0210093	0.023229	0.0142739	-34.7602	2.00654	-1.50242	4.84656e-41	0.0456565	0.134021	0	1	1	None
11_610277_T_C	11	610277	T	C	rs11246212	ENSG00000070047	PHRF1	-2.51374	0.0579722	-0.0284468	0.0965958	0.0498826	0.0277716	-26.0233	1.16217	-1.02431	2.99204e-35	0.246089	0.306508	0	1	1	None
11_18460308_C_T	11	18460308	C	T	rs2643856	ENSG00000166796	LDHC	-0.86637	0.0668915	-0.040752	0.0439258	0.0412002	0.021418	-19.7235	1.62357	-1.90269	4.54726e-28	0.105418	0.0579426	0	1	1	None
11_71496812_C_T	11	71496812	C	T	rs9326464	ENSG00000158483	FAM86C1P	-0.404799	-0.0416264	0.0270732	0.0228197	0.0214923	0.0133438	-17.739	-1.93681	2.0289	8.42226e-27	0.0535996	0.0432494	0	1	1	None
11_571779_T_TG	11	571779	T	TG	rs1589845305	ENSG00000247095	MIR210HG	-2.78149	0.00725637	-0.0432423	0.160809	0.0537055	0.0377659	-17.2969	0.135114	-1.14501	6.14112e-26	0.892616	0.253133	0	1	1	None
11_74725298_G_A	11	74725298	G	A	rs1371410	ENSG00000166435	XRRA1	0.508659	-0.0261306	0.0126701	0.0275192	0.0200742	0.0168449	18.4838	-1.3017	0.752164	3.5404e-25	0.193903	0.452485	0	1	1	None
11_77852147_A_AAGC	11	77852147	A	AAGC	rs1861785632	ENSG00000246174	KCTD21-AS1	-0.352365	0.0112285	0.00452199	0.0228071	0.0234596	0.0188031	-15.4498	0.478629	0.240491	1.95046e-24	0.632564	0.810163	0	1	1	None
11_43871797_G_A	11	43871797	G	A	rs1518822	ENSG00000149084	HSD17B12	0.483284	-0.0078627	-0.0057493	0.026238	0.0263984	0.0155003	18.4192	-0.297848	-0.370916	1.17295e-24	0.766004	0.710933	0	1	1	None
11_64948555_A_G	11	64948555	A	G	rs12422027	ENSG00000254614		-0.527137	-0.0720199	-0.004957	0.0302894	0.0275821	0.0249053	-17.4034	-2.61111	-0.199034	2.20215e-24	0.00945742	0.842408	0	1	1	None
11_68667198_A_C	11	68667198	A	C	rs636049	ENSG00000197345	MRPL21	-0.257061	0.00467739	-0.0160187	0.0177263	0.0117658	0.012303	-14.5017	0.397542	-1.30202	6.00953e-20	0.691227	0.193841	0	1	1	None
11_2956166_T_C	11	2956166	T	C	rs2583442	ENSG00000110619	CARS1	-1.71893	0.0345029	-0.0432169	0.130288	0.0213271	0.0197375	-13.1933	1.6178	-2.18958	9.91188e-20	0.106821	0.0293724	0	1	1	None
11_118622245_G_A	11	118622245	G	A	rs485901	ENSG00000278376		-0.285845	0.0535576	-0.0322619	0.0220663	0.0327826	0.017749	-12.9539	1.63372	-1.81767	1.74504e-18	0.103498	0.0702098	0	1	1	None
11_8705480_T_C	11	8705480	T	C	rs7951084	ENSG00000166441	RPL27A	-0.280494	0.0176264	-0.00558132	0.0207376	0.0107881	0.0114872	-13.5259	1.63388	-0.485874	7.13384e-19	0.103225	0.627373	0	1	1	None
11_118895202_A_G	11	118895202	A	G	rs11006	ENSG00000196655	TRAPPC4	0.216369	0.0163643	-0.0159967	0.0168535	0.01089	0.0121411	12.8382	1.50269	-1.31756	5.7489e-18	0.133856	0.188703	0	1	1	None
11_94169708_C_T	11	94169708	C	T	rs530569	ENSG00000020922	MRE11	0.205448	0.00757957	0.0320029	0.0183831	0.0166511	0.0144369	11.176	0.4552	2.21674	6.51867e-17	0.649269	0.0273919	0	1	1	None
11_44087989_G_T	11	44087989	G	T	rs2074038	ENSG00000110455	ACCS	0.578485	0.0290515	-0.0471394	0.0529794	0.0198283	0.0305036	10.9191	1.46515	-1.54537	8.15987e-17	0.143824	0.123327	0	1	1	None
11_18324823_T_TA	11	18324823	T	TA	rs11374602	ENSG00000110768	GTF2H1	0.168533	0.0358481	-0.0165158	0.013717	0.0166204	0.00985584	12.2864	2.15687	-1.67573	6.10848e-17	0.0320249	0.0951245	0	1	1	None
11_93501148_G_A	11	93501148	G	A	rs3132750	ENSG00000182919	C11orf54	-0.238915	-0.0147304	0.0255213	0.0207874	0.0266439	0.016672	-11.4932	-0.552861	1.53079	5.52029e-16	0.58077	0.126946	0	1	1	None
11_3020740_C_T	11	3020740	C	T	rs12805661	ENSG00000205531	NAP1L4	-0.774363	-0.00213289	0.0490382	0.0711159	0.0296783	0.0275779	-10.8887	-0.0718667	1.77817	6.86896e-16	0.942754	0.0763439	0	1	1	None
11_134116125_G_A	11	134116125	G	A	rs12180	ENSG00000166105	GLB1L3	-0.27561	0.0170411	0.010753	0.0252138	0.0226478	0.0160098	-10.9309	0.752439	0.671649	4.61069e-15	0.452309	0.502268	0	1	1	None
11_57311754_G_T	11	57311754	G	T	rs2848638	ENSG00000214872	SMTNL1	0.200006	-0.0105101	0.0239876	0.0192089	0.0184295	0.0143323	10.4121	-0.570287	1.67368	3.86799e-15	0.568878	0.095232	0	1	1	None
11_71167449_G_T	11	71167449	G	T	rs12785878	ENSG00000254682		0.55999	0.0982763	-0.0386987	0.0503695	0.0494099	0.0247838	11.1177	1.989	-1.56145	1.23804e-14	0.0475052	0.119355	0	1	1	None
11_125821462_G_A	11	125821462	G	A	rs11827919	ENSG00000283703	VSIG10L2	0.68931	-0.0964128	0.064401	0.0727605	0.0460024	0.0432652	9.47368	-2.09582	1.48852	1.04557e-13	0.0368432	0.137545	0	1	1	None
11_559016_C_T	11	559016	C	T	rs3943356	ENSG00000185522	LMNTD2	-0.749335	-0.0534501	0.0158664	0.0768047	0.0797548	0.0435399	-9.75637	-0.670181	0.36441	4.61771e-14	0.5032	0.715779	0	1	1	None
11_2929552_A_G	11	2929552	A	G	rs429886	ENSG00000110628	SLC22A18	-0.55268	0.0560797	-0.0454673	0.0559266	0.0388568	0.0218077	-9.88223	1.44324	-2.08492	3.23058e-14	0.149901	0.0378529	0	1	1	None
11_1996297_G_A	11	1996297	G	A	rs217219	ENSG00000214026	MRPL23	-0.97534	0.00544471	0.0368049	0.103164	0.0183285	0.0217092	-9.45427	0.297062	1.69536	9.38082e-14	0.766634	0.0910856	0	1	1	None
11_805578_G_T	11	805578	G	T	rs11246313	ENSG00000255142		0.456164	0.016896	0.0328895	0.0482642	0.0434063	0.0354699	9.45138	0.389251	0.927253	2.3132e-13	0.697341	0.354624	0	1	1	None
11_614864_C_T	11	614864	C	T	rs1061501	ENSG00000185507	IRF7	-0.806707	-0.107288	0.0382886	0.0888699	0.100397	0.0555167	-9.07739	-1.06864	0.689677	4.87953e-13	0.285994	0.490869	0	1	1	None
11_126164349_T_C	11	126164349	T	C	rs625413	ENSG00000110074	FOXRED1	0.210228	0.0283062	-0.0157832	0.0236435	0.0206463	0.0127002	8.89155	1.37101	-1.24275	7.91237e-13	0.17128	0.214819	0	1	1	None
11_18159254_A_G	11	18159254	A	G	rs4274188	ENSG00000179826	MRGPRX3	-0.184612	0.0500044	-0.0305326	0.0189793	0.0277422	0.0158527	-9.727	1.80246	-1.92602	1.09195e-12	0.0730003	0.0555101	0	1	1	None
11_68718669_G_T	11	68718669	G	T	rs6591360	ENSG00000132740	IGHMBP2	0.19811	4.30726e-05	0.0123242	0.0212337	0.0168229	0.0160392	9.32995	0.00256036	0.768381	1.54504e-12	0.997959	0.442954	0	1	1	None
11_207410_C_T	11	207410	C	T	rs58692051	ENSG00000277290		0.406165	0.0360156	0.0606447	0.0420725	0.0339446	0.0337201	9.65393	1.06101	1.79847	1.6701e-13	0.289469	0.0731329	0	1	1	None
11_33063174_A_G	11	33063174	A	G	rs4460781	ENSG00000176148	TCP11L1	0.159688	0.0220681	0.0131911	0.0180209	0.0180804	0.013097	8.86126	1.22055	1.00718	2.01177e-11	0.223206	0.314715	0	1	1	None
11_35161285_A_G	11	35161285	A	G	rs75624136	ENSG00000255521		0.268706	-0.0342555	0.0133202	0.0325414	0.0208494	0.0270879	8.25736	-1.643	0.49174	2.25535e-11	0.101467	0.623265	0	1	1	None
11_45279388_CG_C	11	45279388	CG	C	rs1022350510	ENSG00000019505	SYT13	-0.11196	0.0149339	-0.0174434	0.012739	0.0135442	0.00888001	-8.78877	1.1026	-1.96434	1.93546e-11	0.271039	0.05036	0	1	1	None
11_102576358_T_C	11	102576358	T	C	rs2846707	ENSG00000137675	MMP27	-0.291406	-0.0506186	-0.00112212	0.0354759	0.0411422	0.0235227	-8.21418	-1.23033	-0.0477038	5.95456e-11	0.21949	0.961983	0	1	1	None
11_772701_A_G	11	772701	A	G	rs12223324	ENSG00000255284		0.245706	-0.0171945	0.00172081	0.0281768	0.0225555	0.0177946	8.72015	-0.762317	0.0967038	3.25133e-11	0.446401	0.923025	0	1	1	None
11_71495700_A_G	11	71495700	A	G	rs10898583	ENSG00000248671	ALG1L9P	-0.13973	-0.0222494	0.0139075	0.0172629	0.0254075	0.0156952	-8.09424	-0.8757	0.886101	3.31995e-11	0.382053	0.376446	0	1	1	None
11_65197393_G_A	11	65197393	G	A	rs674485	ENSG00000245532	NEAT1	-0.349688	-0.0624342	0.0256881	0.04279	0.0357288	0.0197696	-8.1722	-1.74745	1.29937	4.3967e-11	0.081507	0.194724	0	1	1	None
11_34937697_T_C	11	34937697	T	C	rs2016814	ENSG00000149089	APIP	-0.215665	-0.0295274	0.020431	0.0260962	0.0316226	0.0175466	-8.26424	-0.933743	1.16439	2.6574e-11	0.35113	0.245143	0	1	1	None
11_57289328_A_C	11	57289328	A	C	rs2649665	ENSG00000134809	TIMM10	-0.241247	0.00305827	0.000609553	0.0307424	0.0246564	0.0139126	-7.84737	0.124036	0.0438132	5.27395e-11	0.901362	0.965079	0	1	1	None
11_27545230_G_T	11	27545230	G	T	rs4923451	ENSG00000148943	LIN7C	-0.156384	0.0745302	-0.0217236	0.020731	0.0190543	0.0109674	-7.5435	3.91146	-1.98074	4.66665e-10	0.00011087	0.0484307	0	1	1	None
11_68703264_G_A	11	68703264	G	A	rs596948	ENSG00000250508	LINC02701	-0.0813042	0.0145456	0.000981127	0.010213	0.0124682	0.00809555	-7.96087	1.16661	0.121193	1.70107e-10	0.244372	0.903623	0	1	1	None
11_13006721_A_G	11	13006721	A	G	rs3935745	ENSG00000251381	LINC00958	-0.547495	0.0277775	-0.0584147	0.0683469	0.0386781	0.0295993	-8.01054	0.71817	-1.97352	1.10003e-10	0.47317	0.0492683	0	1	1	None
11_65654783_A_G	11	65654783	A	G	rs693824	ENSG00000172543	CTSW	-0.579036	0.0828172	0.0171142	0.0724363	0.0315401	0.0309719	-7.99373	2.62577	0.552572	5.03588e-11	0.00905583	0.580932	0	1	1	None
11_130750642_A_C	11	130750642	A	C	rs2298566	ENSG00000120451	SNX19	-0.238061	-0.00290786	0.0236691	0.0305339	0.0243524	0.0139737	-7.79662	-0.119407	1.69383	9.47435e-11	0.905025	0.0912272	0	1	1	None
11_47206723_TC_T	11	47206723	TC	T		ENSG00000165912	PACSIN3	0.314415	-0.0148117	-0.0147319	0.0425676	0.0145233	0.0303524	7.38626	-1.01986	-0.485361	5.2546e-10	0.308536	0.627745	0	1	1	None
11_838722_T_C	11	838722	T	C	rs6762	ENSG00000177697	CD151	-0.130974	0.0114167	-0.00197331	0.0172697	0.0140234	0.00995064	-7.58407	0.814123	-0.19831	3.53213e-10	0.416147	0.842922	0	1	1	None
11_119018023_T_C	11	119018023	T	C	rs1168815	ENSG00000172273	HINFP	-0.128504	-0.0220179	0.0133896	0.0174055	0.0175485	0.0127656	-7.38298	-1.25469	1.04888	6.69628e-10	0.210513	0.295055	0	1	1	None
11_96077310_C_G	11	96077310	C	G	rs12283107	ENSG00000149231	CCDC82	0.180554	-0.0243167	0.0441468	0.0256892	0.0207606	0.0178297	7.02837	-1.17129	2.47603	1.2927e-09	0.242338	0.0138091	0	1	1	None
11_65656564_C_T	11	65656564	C	T	rs2231884	ENSG00000172803	SNX32	0.400779	-0.0136229	0.0332928	0.0550969	0.0195594	0.0207533	7.27408	-0.696489	1.60422	1.62499e-09	0.486642	0.109663	0	1	1	None
11_72462634_A_G	11	72462634	A	G	rs7122044	ENSG00000245148	ARAP1-AS2	0.0631603	0.011349	0.00801285	0.0101481	0.0101944	0.00979015	6.22384	1.11326	0.818461	1.43192e-09	0.266387	0.413669	0	1	1	None
11_71464076_T_C	11	71464076	T	C	rs7117703	ENSG00000285933		-0.210786	-8.032e-05	-0.0133221	0.0294052	0.0319152	0.0190811	-7.16833	-0.00251667	-0.698182	1.01773e-09	0.997993	0.485546	0	1	1	None
11_72463462_G_A	11	72463462	G	A	rs58249351	ENSG00000186635	ARAP1	0.208228	0.0229939	-0.000984108	0.0289782	0.0183934	0.0177702	7.18566	1.25011	-0.0553796	1.36739e-09	0.212121	0.955869	0	1	1	None
11_20863164_A_G	11	20863164	A	G	rs78864240	ENSG00000165973	NELL1	0.404652	0.017847	-0.0153375	0.0576366	0.0264299	0.0358302	7.02074	0.675257	-0.428061	2.83212e-09	0.499973	0.668878	0	1	1	None
11_680647_A_C	11	680647	A	C	rs11246262	ENSG00000177042	TMEM80	-0.176359	-0.0325149	0.0159372	0.0251143	0.0181597	0.0127642	-7.02226	-1.7905	1.24859	2.22323e-09	0.0742722	0.212682	0	1	1	None
11_18132001_G_T	11	18132001	G	T	rs907923	ENSG00000166788	SAAL1	-0.139645	0.0335083	-0.0071811	0.018204	0.0167213	0.0151634	-7.67112	2.00393	-0.473581	1.52031e-09	0.0459215	0.636269	0	1	1	None
11_64048912_C_T	11	64048912	C	T	rs477895	ENSG00000219435	CATSPERZ	0.288687	0.0454599	-0.0396371	0.0411035	0.065514	0.0349658	7.02341	0.693896	-1.1336	3.40867e-09	0.488329	0.257988	0	1	1	None
11_76496737_T_C	11	76496737	T	C	rs10899280	ENSG00000255100	TSKU-AS1	0.399731	0.078756	-0.000714422	0.0535022	0.0403721	0.0386064	7.47131	1.95075	-0.0185053	5.81579e-10	0.0519276	0.985247	0	1	1	None
11_104959663_G_GAT	11	104959663	G	GAT	rs368944336	ENSG00000255221	CARD17	0.345677	-0.0538846	-0.00607884	0.0447414	0.0524691	0.0350607	7.7261	-1.02698	-0.173381	3.60388e-09	0.30538	0.8625	0	1	1	None
11_68863659_G_T	11	68863659	G	T	rs72930611	ENSG00000287725		0.215983	-0.0239463	0.00357388	0.031852	0.0149503	0.0202519	6.78083	-1.60173	0.176471	3.34967e-09	0.110147	0.860038	0	1	1	None
11_82619218_G_A	11	82619218	G	A	rs2086298	ENSG00000165490	DDIAS	-0.125299	0.0125778	0.00715639	0.0179043	0.0230456	0.0154876	-6.99824	0.545778	0.462072	7.77396e-09	0.585734	0.644622	0	1	1	None
11_7685418_C_T	11	7685418	C	T	rs7925334	ENSG00000166394	CYB5R2	0.278889	-0.039921	0.0312252	0.0405517	0.0429211	0.0235202	6.87737	-0.930102	1.32759	6.42012e-09	0.352988	0.185218	0	1	1	None
11_1651917_C_T	11	1651917	C	T	rs4752769	ENSG00000185940	KRTAP5-5	-0.383972	-0.0242194	0.00977939	0.0560307	0.0662951	0.042012	-6.8529	-0.365327	0.232776	9.14819e-09	0.715099	0.816106	0	1	1	None
11_18796480_G_A	11	18796480	G	A	rs4073915	ENSG00000110786	PTPN5	-0.17696	-0.00813143	0.00564352	0.0262056	0.0168996	0.0151317	-6.75275	-0.481163	0.37296	6.98136e-09	0.630712	0.709411	0	1	1	None
12_11158728_C_G	12	11158728	C	G	rs10772414	ENSG00000275778		-0.531766	0.0226332	-0.0157024	0.0249048	0.0425501	0.0223716	-21.3519	0.531919	-0.701889	1.05111e-64	0.595131	0.48323	0	1	1	None
12_118828801_A_G	12	118828801	A	G	rs61943397	ENSG00000275759		-0.328723	0.00701053	-0.0226741	0.0274288	0.0241009	0.024595	-11.9846	0.290883	-0.921899	7.81353e-28	0.771319	0.357237	0	1	1	None
12_15079420_A_G	12	15079420	A	G	rs2430704	ENSG00000139055	ERP27	0.735383	0.0549244	-0.0108753	0.0359602	0.0367667	0.0224742	20.4499	1.49386	-0.483902	1.43312e-26	0.136269	0.628809	0	1	1	None
12_20837585_C_T	12	20837585	C	T	rs3809209	ENSG00000139155	SLCO1C1	-0.265476	0.0331788	-0.037755	0.0268465	0.0375504	0.0232162	-9.88865	0.883581	-1.62624	1.99808e-20	0.377549	0.104829	0	1	1	None
12_10132283_C_T	12	10132283	C	T	rs7313235	ENSG00000172322	CLEC12A	0.625892	0.00693509	0.0544848	0.0427073	0.0261317	0.0284293	14.6554	0.26539	1.9165	6.26567e-21	0.79087	0.056142	0	1	1	None
12_66544950_C_CG	12	66544950	C	CG	rs58458000	ENSG00000239335	LLPH-DT	-0.292075	-0.00615606	0.0288993	0.0208139	0.0247133	0.0158657	-14.0327	-0.249099	1.8215	6.30304e-20	0.803456	0.0696485	0	1	1	None
12_7015915_A_G	12	7015915	A	G	rs1007924	ENSG00000010626	LRRC23	0.269725	-0.046428	0.0362001	0.0195251	0.0177824	0.0147439	13.8143	-2.6109	2.45525	2.99889e-20	0.00947179	0.0147322	0	1	1	None
12_59404113_C_T	12	59404113	C	T	rs17536158	ENSG00000257443	LRIG3-DT	0.346058	-0.00798611	0.0402084	0.0378452	0.0242191	0.031696	9.14405	-0.329745	1.26856	5.68538e-18	0.741796	0.205467	0	1	1	None
12_75785100_C_T	12	75785100	C	T	rs11180483	ENSG00000180481	GLIPR1L2	-0.263264	-0.0212701	-0.0154315	0.0203454	0.0217175	0.0163703	-12.9397	-0.9794	-0.942652	3.19043e-18	0.328189	0.346789	0	1	1	None
12_75873161_G_A	12	75873161	G	A	rs11180540	ENSG00000257497		-0.360659	0.00189157	-0.000899337	0.0293747	0.0233509	0.0183065	-12.2779	0.0810064	-0.0491266	9.74399e-18	0.935485	0.960849	0	1	1	None
12_41091810_T_G	12	41091810	T	G	rs6581905	ENSG00000018236	CNTN1	0.687835	-0.0215064	0.0286282	0.0553725	0.0498578	0.0273064	12.422	-0.431355	1.04841	5.52705e-17	0.66649	0.295208	0	1	1	None
12_58331514_C_CAAAAAACA	12	58331514	C	CAAAAAACA	rs201129052	ENSG00000166896	ATP23	-0.291598	-0.0574906	0.0460118	0.0264208	0.0264061	0.0200026	-11.0367	-2.17717	2.30029	1.7871e-17	0.0302145	0.0221769	0	1	1	None
12_3019122_T_G	12	3019122	T	G	rs4572194	ENSG00000078246	TULP3	-0.173458	-0.0168127	0.00830308	0.0163015	0.0169448	0.0106683	-10.6406	-0.992202	0.778292	1.40873e-15	0.321823	0.436972	0	1	1	None
12_11295734_G_A	12	11295734	G	A	rs1839859	ENSG00000231887	PRH1	-0.401908	0.0403914	-0.00145048	0.0387971	0.0341503	0.0239754	-10.3592	1.18275	-0.0604986	2.07497e-15	0.237742	0.951794	0	1	1	None
12_10531896_C_T	12	10531896	C	T	rs2255364	ENSG00000245648	KLRK1-AS1	0.674257	0.148943	-0.0500042	0.0546668	0.0713006	0.0405688	12.3339	2.08894	-1.23258	1.8054e-15	0.0374762	0.218645	0	1	1	None
12_31240334_C_T	12	31240334	C	T	rs10743750	ENSG00000013573	DDX11	-0.330202	-0.0040487	-0.0218716	0.0293142	0.0210814	0.0148265	-11.2642	-0.192051	-1.47517	1.50683e-14	0.847817	0.141098	0	1	1	None
12_6990138_TTA_T	12	6990138	TTA	T	rs750811856	ENSG00000111671	SPSB2	0.244295	0.0066334	0.00537349	0.0263552	0.0194221	0.015461	9.2693	0.341539	0.347552	1.57164e-13	0.73291	0.728394	0	1	1	None
12_96379806_G_A	12	96379806	G	A	rs3213737	ENSG00000084110	HAL	0.433563	0.0458925	-0.0456021	0.0442974	0.0421565	0.0291359	9.78754	1.08862	-1.56515	1.98567e-13	0.277094	0.118501	0	1	1	None
12_75889601_T_C	12	75889601	T	C	rs12819511	ENSG00000111615	KRR1	0.167614	-0.0199801	0.0100231	0.0190748	0.0160767	0.0126421	8.7872	-1.24279	0.792834	2.04317e-12	0.214821	0.428489	0	1	1	None
12_7344802_A_G	12	7344802	A	G	rs12424618	ENSG00000139197	PEX5	0.127924	0.00398985	-0.00255569	0.013359	0.0117268	0.00729478	9.57586	0.340233	-0.350345	2.23431e-12	0.733894	0.726298	0	1	1	None
12_9880441_T_C	12	9880441	T	C	rs7973638	ENSG00000184293	CLECL1	-0.188914	0.0375761	-0.00686699	0.0211903	0.0255519	0.0172642	-8.91512	1.47058	-0.39776	9.39846e-12	0.142533	0.691224	0	1	1	None
12_120941215_T_C	12	120941215	T	C	rs7471	ENSG00000110871	COQ5	0.164585	0.0041923	0.0105718	0.0195585	0.0149017	0.0146583	8.41502	0.28133	0.721216	8.09575e-12	0.778635	0.471294	0	1	1	None
12_6643329_C_T	12	6643329	C	T	rs7971637	ENSG00000111640	GAPDH	-0.20676	0.0129672	0.00690053	0.0245094	0.0148352	0.0148617	-8.43596	0.87408	0.464317	1.68564e-11	0.382693	0.642722	0	1	1	None
12_54573343_T_C	12	54573343	T	C	rs10161263	ENSG00000257534		0.148068	-0.031777	0.0246237	0.0184915	0.0284864	0.0172955	8.00733	-1.11551	1.42371	2.37639e-11	0.265515	0.155611	0	1	1	None
12_740961_G_A	12	740961	G	A	rs10849373	ENSG00000177406	NINJ2-AS1	-0.282273	0.0429928	-0.0228218	0.0354153	0.0210874	0.0174143	-7.97037	2.03879	-1.31052	2.88417e-11	0.0422618	0.190922	0	1	1	None
12_54531264_C_T	12	54531264	C	T	rs769372	ENSG00000248265	FLJ12825	0.185667	-0.00755739	0.000590976	0.0232036	0.0137537	0.00903518	8.00165	-0.54948	0.0654083	2.85047e-11	0.583057	0.94789	0	1	1	None
12_8352832_C_T	12	8352832	C	T	rs12372630	ENSG00000226711	FAM66C	-0.184608	0.0367592	0.00343692	0.0213035	0.0261496	0.0184179	-8.66561	1.40573	0.186607	3.73159e-11	0.161031	0.852174	0	1	1	None
12_31240622_C_G	12	31240622	C	G	rs7308494	ENSG00000177359		-0.612054	0.0218487	-0.0286084	0.0726227	0.0543645	0.0381396	-8.42787	0.401894	-0.750097	4.33658e-11	0.688016	0.453722	0	1	1	None
12_32263052_G_A	12	32263052	G	A	rs1144716	ENSG00000151746	BICD1	-0.220951	0.0116262	-0.00450702	0.0282582	0.0242403	0.020172	-7.81901	0.479621	-0.223429	8.33814e-11	0.631817	0.823356	0	1	1	None
12_56384804_G_A	12	56384804	G	A	rs705699	ENSG00000139531	SUOX	-0.130692	0.0202939	-0.0199979	0.0164132	0.0176351	0.0121086	-7.96261	1.15077	-1.65154	4.74712e-11	0.250748	0.0997115	0	1	1	None
12_12607102_A_G	12	12607102	A	G	rs75062082	ENSG00000165714	BORCS5	-0.285056	-0.00667033	-0.0429573	0.0348932	0.0189702	0.0281668	-8.16939	-0.351621	-1.5251	9.16985e-11	0.725367	0.128704	0	1	1	None
12_54580273_G_A	12	54580273	G	A	rs3136378	ENSG00000250432	FAM242C	0.26232	0.010161	0.0106248	0.033323	0.0426312	0.0284524	7.87205	0.238347	0.373424	1.54849e-10	0.811772	0.709163	0	1	1	None
12_14721203_T_G	12	14721203	T	G	rs3811174	ENSG00000256751	PLBD1-AS1	0.189382	-0.0037431	-0.0122217	0.0239147	0.0203749	0.0148761	7.91906	-0.183711	-0.821568	9.01503e-11	0.854353	0.411915	0	1	1	None
12_123866429_G_A	12	123866429	G	A	rs28592876	ENSG00000111328	CDK2AP1	-0.232917	0.00584202	-0.00447368	0.0288201	0.0182186	0.0198831	-8.08177	0.320663	-0.224999	1.56765e-10	0.748664	0.822132	0	1	1	None
12_122250491_A_T	12	122250491	A	T	rs2019562	ENSG00000212694	LINC01089	0.214283	0.0131016	-0.00626351	0.027578	0.0271382	0.0155474	7.77009	0.482773	-0.402866	2.45398e-10	0.629569	0.687302	0	1	1	None
12_6948468_T_C	12	6948468	T	C	rs1129649	ENSG00000111664	GNB3	-0.186778	-0.00930257	-0.0197672	0.0243649	0.0271408	0.01893	-7.66587	-0.342752	-1.04422	2.20594e-10	0.732019	0.29736	0	1	1	None
12_54329031_A_T	12	54329031	A	T	rs4759308	ENSG00000249641	HOXC13-AS	-0.215303	0.0566992	0.011802	0.0292665	0.0314411	0.0187332	-7.35664	1.80334	0.630006	2.39947e-09	0.072222	0.529119	0	1	1	None
12_48473739_T_A	12	48473739	T	A	rs10875738	ENSG00000240399		-0.26434	-0.0098197	-0.0464569	0.0361751	0.028576	0.0283296	-7.30722	-0.343634	-1.63987	2.51732e-10	0.731374	0.102848	0	1	1	None
12_11338539_C_A	12	11338539	C	A	rs1650016	ENSG00000255837	TAS2R20	-0.0862156	0.0349075	-0.0225441	0.011736	0.0151441	0.00812082	-7.34629	2.30502	-2.77609	5.5745e-10	0.0217701	0.00581641	0	1	1	None
12_45402893_T_C	12	45402893	T	C	rs7964973	ENSG00000185610	DBX2	0.165652	-0.0200926	0.0166077	0.023498	0.0194952	0.0145359	7.04966	-1.03064	1.14253	2.88281e-09	0.303474	0.254075	0	1	1	None
12_48885692_T_C	12	48885692	T	C	rs2731105	ENSG00000177627	C12orf54	0.360285	-0.0314751	-0.00379493	0.0526376	0.0353928	0.0391759	6.84463	-0.889306	-0.0968689	4.82525e-09	0.374471	0.922898	0	1	1	None
12_9809178_C_T	12	9809178	C	T	rs7131784	ENSG00000284634		0.180006	0.0424687	-0.00388977	0.0264123	0.0257225	0.0180963	6.81523	1.65103	-0.214949	3.37317e-09	0.0997402	0.829967	0	1	1	None
12_109830241_T_G	12	109830241	T	G	rs6606707	ENSG00000139445	FOXN4	-0.0971955	0.000730302	0.00728663	0.0137053	0.0122063	0.0105642	-7.09182	0.0598301	0.689747	5.95882e-09	0.95233	0.490972	0	1	1	None
12_118477182_G_T	12	118477182	G	T	rs12313999	ENSG00000176871	WSB2	-0.116384	0.0174782	-0.0153749	0.0170376	0.0107136	0.00991028	-6.83102	1.6314	-1.55141	5.1601e-09	0.103737	0.121737	0	1	1	None
12_15061425_C_T	12	15061425	C	T	rs55785959	ENSG00000111341	MGP	-0.27552	-0.018602	0.0239285	0.0401689	0.0274198	0.022296	-6.85903	-0.678414	1.07322	4.40189e-09	0.497973	0.283976	0	1	1	None
12_49501398_C_T	12	49501398	C	T	rs1274726	ENSG00000167552	TUBA1A	0.156198	-0.0104548	0.0124598	0.0231098	0.0215153	0.01528	6.75895	-0.485925	0.815432	5.5979e-09	0.627336	0.415435	0	1	1	None
12_53036090_G_A	12	53036090	G	A	rs589619	ENSG00000257495	KRT73-AS1	-0.20318	0.0885996	-0.0428025	0.0309334	0.03464	0.0210366	-6.5683	2.55772	-2.03467	2.99276e-08	0.0111541	0.0429885	0	1	1	None
12_133202004_C_T	12	133202004	C	T	rs4883543	ENSG00000176915	ANKLE2	-0.101935	0.0170868	0.00322227	0.0149325	0.0161375	0.0110022	-6.8264	1.05883	0.292875	6.68746e-09	0.290464	0.76983	0	1	1	None
12_9804226_C_G	12	9804226	C	G	rs7961262	ENSG00000257027		-0.119767	0.0121584	-0.0159136	0.0211956	0.0100587	0.0166911	-5.65057	1.20875	-0.95342	3.39256e-08	0.227603	0.341057	0	1	1	None
12_2988135_GT_G	12	2988135	GT	G		ENSG00000278356		-0.17454	-0.0190509	-0.0194736	0.0253569	0.034877	0.024126	-6.88332	-0.54623	-0.807165	4.1456e-09	0.585382	0.42041	0	1	1	None
13_43597706_C_T	13	43597706	C	T	rs17553284	ENSG00000120675	DNAJC15	-0.359494	0.00875989	-0.0086833	0.0252516	0.0167413	0.0167498	-14.2365	0.523252	-0.518411	4.03354e-22	0.601147	0.604554	0	1	1	None
13_24436475_C_T	13	24436475	C	T	rs11551114	ENSG00000205861	PCOTH	-0.858234	0.0214568	-0.0108173	0.0608387	0.0213551	0.0274072	-14.1067	1.00476	-0.394688	1.76883e-21	0.315759	0.693321	0	1	1	None
13_76228781_G_A	13	76228781	G	A	rs9593109	ENSG00000261105	LMO7-AS1	-0.341439	0.0287385	-0.0217517	0.0256448	0.0332578	0.0217897	-13.3141	0.864114	-0.998255	8.11787e-20	0.388285	0.319241	0	1	1	None
13_79888476_T_C	13	79888476	T	C	rs1155848	ENSG00000227354	RBM26-AS1	0.335697	0.00841687	0.00995733	0.0232936	0.0154736	0.0223001	14.4115	0.543951	0.446515	2.42414e-17	0.586945	0.655562	0	1	1	None
13_115008388_T_C	13	115008388	T	C	rs7994573	ENSG00000130177	CDC16	0.165948	-0.00285718	0.0166666	0.013308	0.00953343	0.00853378	12.4698	-0.299702	1.95302	5.31866e-17	0.76459	0.0516693	0	1	1	None
13_44706268_T_C	13	44706268	T	C	rs9595066	ENSG00000227258	SMIM2-AS1	-0.387658	0.00532741	-0.0160672	0.0421647	0.0416284	0.0233832	-9.1939	0.127975	-0.687124	6.05464e-13	0.898245	0.492475	0	1	1	None
13_49540727_C_A	13	49540727	C	A	rs6561490	ENSG00000275202		0.156371	-0.00645078	0.00892185	0.0188354	0.0226158	0.0151576	8.302	-0.285234	0.588607	1.66887e-10	0.775688	0.556773	0	1	1	None
13_50192488_G_A	13	50192488	G	A	rs7326010	ENSG00000136144	RCBTB1	0.136961	0.0114729	0.0166615	0.018592	0.0269114	0.0149849	7.36666	0.426322	1.11189	2.51046e-09	0.670205	0.267275	0	1	1	None
13_21951162_C_A	13	21951162	C	A	rs9580094	ENSG00000236953	ZDHHC20-IT1	0.395304	0.00460188	0.00171876	0.0573102	0.0460214	0.0297459	6.89762	0.0999943	0.0577813	4.90781e-09	0.920408	0.953957	0	1	1	None
13_101285639_G_A	13	101285639	G	A	rs4772322	ENSG00000125247	TMTC4	0.151779	0.00939873	-0.0139732	0.0234607	0.0173961	0.0172273	6.46953	0.540278	-0.811104	1.63665e-08	0.589381	0.418006	0	1	1	None
13_114012934_A_G	13	114012934	A	G	rs7317764	ENSG00000139835	GRTP1	-0.131801	-0.0167258	0.0283846	0.020113	0.0170083	0.0122524	-6.55304	-0.983388	2.31666	1.55372e-08	0.326118	0.0211215	0	1	1	None
13_48490051_A_G	13	48490051	A	G	rs9591121	ENSG00000227848	SUCLA2-AS1	0.385333	-0.00563404	0.0645253	0.0570137	0.0227097	0.0518789	6.75861	-0.24809	1.24377	1.91374e-09	0.804229	0.21446	0	1	1	None
13_24436475_C_T	13	24436475	C	T	rs11551114	ENSG00000205863	C1QTNF9B	-0.490987	-0.0189257	-0.05066	0.0764802	0.0270883	0.0347412	-6.41979	-0.698667	-1.45821	3.00377e-08	0.485262	0.145708	0	1	1	None
15_22868301_C_T	15	22868301	C	T	rs3812921	ENSG00000275835	TUBGCP5	-0.462026	0.00268681	-0.00559731	0.0369843	0.0201209	0.021003	-12.4925	0.133533	-0.266501	1.63325e-17	0.893851	0.79002	0	1	1	None
17_34416_C_T	17	34416	C	T	rs3794810	ENSG00000272636	DOC2B	-0.511339	0.0371653	0.0138175	0.0665018	0.0922838	0.0615465	-7.68911	0.402728	0.224505	2.18419e-09	0.687479	0.822593	0	1	1	None
18_77370808_G_A	18	77370808	G	A	rs571219	ENSG00000267409		-0.58095	0.0332551	-0.00415495	0.047207	0.0416361	0.0328442	-12.3064	0.798707	-0.126505	1.76811e-18	0.42506	0.89943	0	1	1	None
18_9397172_T_G	18	9397172	T	G	rs7229150	ENSG00000128791	TWSG1	-0.309302	-0.019624	0.0225157	0.0241365	0.0142456	0.0166279	-12.8147	-1.37756	1.35409	1.88778e-18	0.169258	0.176711	0	1	1	None
18_34809591_G_A	18	34809591	G	A	rs1631150	ENSG00000267707		-0.214954	-0.00323365	-0.0143702	0.0253511	0.0228498	0.0213224	-8.47907	-0.141518	-0.673947	1.12803e-10	0.887584	0.500899	0	1	1	None
18_77785761_G_A	18	77785761	G	A	rs55921020	ENSG00000261126	RBFADN	-0.146328	0.0202519	-0.00308568	0.0173155	0.0157778	0.0152934	-8.45069	1.28357	-0.201766	8.67095e-16	0.20017	0.840221	0	1	1	None
18_9621606_C_G	18	9621606	C	G	rs1787165	ENSG00000263627	PPP4R1-AS1	-0.341918	-0.0183158	-0.0153516	0.0333158	0.0555438	0.0306498	-10.263	-0.329754	-0.500872	2.49329e-14	0.741931	0.616963	0	1	1	None
18_21119291_A_G	18	21119291	A	G	rs6507720	ENSG00000141458	NPC1	0.210281	0.0141159	0.00987003	0.0215695	0.0182814	0.0124354	9.74899	0.772145	0.793706	1.46477e-13	0.440567	0.427922	0	1	1	None
18_9132371_A_C	18	9132371	A	C	rs2276095	ENSG00000178127	NDUFV2	-0.134587	-0.0154622	0.020724	0.0138238	0.0170196	0.00920131	-9.73593	-0.908495	2.25228	6.61442e-14	0.364341	0.0250542	0	1	1	None
18_77922913_A_C	18	77922913	A	C	rs2090672	ENSG00000267270	PARD6G-AS1	0.247414	0.0136518	-0.00789588	0.0261763	0.0203041	0.0180671	9.45181	0.672369	-0.43703	5.84383e-13	0.501863	0.662446	0	1	1	None
18_77437805_A_G	18	77437805	A	G	rs553352	ENSG00000274828		0.257506	-0.00194168	-0.00308489	0.0301006	0.0277026	0.015281	8.55485	-0.0700901	-0.201878	3.21845e-12	0.944164	0.840133	0	1	1	None
18_11693152_T_TAATA	18	11693152	T	TAATA		ENSG00000141404	GNAL	0.352036	0.0466253	0.0279234	0.0414917	0.0257204	0.0219712	8.4845	1.81278	1.27091	2.281e-11	0.0707511	0.204632	0	1	1	None
18_51802708_C_A	18	51802708	C	A	rs3730714	ENSG00000101751	POLI	-0.216682	0.0312329	-0.0310427	0.0291499	0.0242535	0.0183396	-7.43336	1.28777	-1.69266	1.48986e-10	0.198737	0.0915237	0	1	1	None
18_61588637_G_C	18	61588637	G	C	rs17072158	ENSG00000221887	HMSD	0.451468	0.0426135	0.0594781	0.0636572	0.0338873	0.0413568	7.09217	1.25751	1.43817	1.25014e-09	0.209454	0.151469	0	1	1	None
18_12970262_G_A	18	12970262	G	A	rs8089123	ENSG00000101639	CEP192	-0.113121	-0.0063125	-0.0196714	0.0158728	0.0239787	0.0142777	-7.12671	-0.263254	-1.37776	1.09668e-09	0.792587	0.169618	0	1	1	None
18_48577782_G_C	18	48577782	G	C	rs7229678	ENSG00000267699		0.0818595	0.00737	0.0209617	0.0125978	0.0153201	0.0112057	6.49791	0.481067	1.87063	2.85679e-08	0.630897	0.0628366	0	1	1	None
18_77922913_A_C	18	77922913	A	C	rs2090672	ENSG00000267251		0.135968	0.00431915	0.019138	0.0195342	0.0165401	0.014591	6.96051	0.261133	1.31163	7.98368e-09	0.794191	0.190993	0	1	1	None
18_47362408_A_C	18	47362408	A	C	rs506696	ENSG00000267322	SNHG22	0.146703	0.0371423	-0.0214954	0.0242978	0.0374287	0.0222222	6.03769	0.992348	-0.967292	4.10531e-09	0.321736	0.334087	0	1	1	None
18_12102407_G_A	18	12102407	G	A	rs8095647	ENSG00000267733		0.184484	-0.00432147	-0.00260836	0.0267935	0.0300042	0.0164512	6.8854	-0.144029	-0.158552	5.14163e-09	0.885564	0.874118	0	1	1	None
18_12033678_G_A	18	12033678	G	A	rs597094	ENSG00000267480		0.271595	-0.0196756	-0.0161492	0.0387545	0.0258631	0.0244531	7.00809	-0.760759	-0.660414	3.42604e-09	0.44733	0.509463	0	1	1	None
18_77782390_C_T	18	77782390	C	T	rs56173074	ENSG00000267127		-0.153001	0.045193	-0.0432905	0.0236993	0.0180349	0.018602	-6.45593	2.50586	-2.32719	7.27264e-08	0.0127239	0.02082	0	1	1	None
19_46974306_A_C	19	46974306	A	C	rs12978825	ENSG00000182013	PNMA8A	0.806487	0.01194	0.0154871	0.0255494	0.0174567	0.0179576	31.5659	0.683976	0.862426	1.37075e-36	0.494458	0.3891	0	1	1	None
19_36156605_C_T	19	36156605	C	T	rs4806189	ENSG00000105668	UPK1A	3.00676	-0.0730552	0.0313304	0.124646	0.0562006	0.0779251	24.1223	-1.2999	0.402058	9.35336e-32	0.194525	0.687909	0	1	1	None
19_50265549_T_G	19	50265549	T	G	rs3745477	ENSG00000126467	TSKS	-0.877763	0.0852919	-0.0604514	0.040595	0.0446731	0.0265125	-21.6225	1.90925	-2.28011	6.17318e-31	0.0570747	0.0232284	0	1	1	None
19_15882788_C_T	19	15882788	C	T	rs3752145	ENSG00000267594	CYP4F24P	-0.366908	0.0146875	-0.0222422	0.0193985	0.0193547	0.0121137	-18.9142	0.75886	-1.83612	1.4353e-27	0.448476	0.0672189	0	1	1	None
19_9536418_C_T	19	9536418	C	T	rs10406056	ENSG00000174652	ZNF266	0.3823	-0.0239049	0.0277813	0.0198021	0.0185223	0.0129567	19.306	-1.2906	2.14416	3.77561e-27	0.197726	0.0327449	0	1	1	None
19_45221173_G_T	19	45221173	G	T	rs55710026	ENSG00000266903	CEACAM16-AS1	0.826846	-0.0354133	-0.000721009	0.0412478	0.023795	0.0392532	20.0458	-1.48826	-0.0183682	7.64755e-25	0.137796	0.985363	0	1	1	None
19_39525912_G_A	19	39525912	G	A	rs1840745	ENSG00000161243	FBXO27	-0.478903	-0.0180135	0.0191037	0.0260684	0.0260381	0.0163943	-18.371	-0.691812	1.16527	2.24354e-25	0.489531	0.244743	0	1	1	None
19_6436196_A_G	19	6436196	A	G	rs1141220	ENSG00000181240	SLC25A41	-0.271877	0.0239138	-0.0181763	0.0149306	0.0164318	0.0114108	-18.2093	1.45534	-1.5929	1.09924e-23	0.146566	0.112611	0	1	1	None
19_44488352_G_A	19	44488352	G	A	rs62116613	ENSG00000204920	ZNF155	-0.608011	0.0284873	-0.027651	0.036446	0.0147449	0.0228465	-16.6825	1.93201	-1.21029	4.10596e-23	0.0541957	0.227029	0	1	1	None
19_36156605_C_T	19	36156605	C	T	rs4806189	ENSG00000226510	UPK1A-AS1	0.647557	-0.00125045	-0.0233557	0.0411545	0.0206369	0.0281513	15.7348	-0.0605931	-0.829651	5.40693e-23	0.951719	0.407394	0	1	1	None
19_39510778_A_G	19	39510778	A	G	rs2318896	ENSG00000287271		-0.712564	0.0282166	-0.00984188	0.0488445	0.0723581	0.0391924	-14.5884	0.389957	-0.251117	2.94266e-21	0.696842	0.801903	0	1	1	None
19_54697079_C_T	19	54697079	C	T	rs7595	ENSG00000170892	TSEN34	0.470217	-0.0525923	0.0358755	0.032046	0.0472693	0.0260053	14.6732	-1.11261	1.37954	1.0969e-20	0.266934	0.168933	0	1	1	None
19_48759978_C_G	19	48759978	C	G	rs12459322	ENSG00000268001	CARD8-AS1	-0.25282	-0.0302067	0.00307899	0.0172601	0.0247075	0.0143646	-14.6476	-1.22257	0.214346	4.40046e-20	0.222423	0.830421	0	1	1	None
19_49206674_G_A	19	49206674	G	A	rs601338	ENSG00000176920	FUT2	-0.394052	-0.00833389	-0.00109166	0.0261017	0.0260426	0.0200784	-15.0968	-0.320009	-0.0543698	2.44106e-19	0.749168	0.956677	0	1	1	None
19_43815568_C_A	19	43815568	C	A	rs8113515	ENSG00000243137	PSG4	-2.13744	-0.006543	0.0152362	0.163437	0.0654526	0.0375182	-13.078	-0.0999653	0.406101	2.26955e-19	0.920442	0.684966	0	1	1	None
19_9312256_C_T	19	9312256	C	T	rs73498852	ENSG00000188000	OR7D2	0.633674	0.00578635	0.0285295	0.0539186	0.00749455	0.0151358	11.7524	0.772074	1.8849	1.02744e-17	0.440681	0.0603823	0	1	1	None
19_42001210_T_C	19	42001210	T	C	rs2191139	ENSG00000267107	PCAT19	0.302854	0.0648714	-0.0319572	0.0255634	0.0340458	0.0180412	11.8471	1.90542	-1.77135	5.40935e-17	0.0576521	0.0775103	0	1	1	None
19_3762698_C_T	19	3762698	C	T	rs13960	ENSG00000183617	MRPL54	0.189718	0.00944754	-0.00381679	0.0161559	0.0187232	0.010852	11.743	0.50459	-0.351712	9.76161e-17	0.614189	0.725287	0	1	1	None
19_2787832_T_G	19	2787832	T	G	rs1640266	ENSG00000172006	ZNF554	0.26283	0.0110649	-0.0286513	0.0221288	0.0182237	0.0163565	11.8773	0.607169	-1.75167	6.0257e-17	0.544212	0.0808595	0	1	1	None
19_54962467_G_A	19	54962467	G	A	rs1035451	ENSG00000167615	LENG8	0.647498	-0.000393987	0.00116062	0.0576098	0.023262	0.0150563	11.2394	-0.016937	0.0770853	1.79179e-16	0.986498	0.938606	0	1	1	None
19_54657069_C_T	19	54657069	C	T	rs42318	ENSG00000167608	TMC4	0.738773	0.0501631	-0.0660789	0.0680527	0.0506491	0.0355937	10.8559	0.990404	-1.85648	8.06408e-16	0.322683	0.0642554	0	1	1	None
19_39925621_C_T	19	39925621	C	T	rs73033380	ENSG00000105193	RPS16	-0.277273	0.0192953	-0.00347757	0.0257142	0.00973089	0.010919	-10.7829	1.98289	-0.318486	1.27553e-15	0.0482442	0.750315	0	1	1	None
19_39266289_T_C	19	39266289	T	C	rs4802817	ENSG00000178934	LGALS7B	-4.10821	-0.141494	0.0970973	0.396138	0.0890511	0.0506325	-10.3707	-1.58891	1.91769	2.92935e-15	0.1132	0.0561591	0	1	1	None
19_9543029_T_C	19	9543029	T	C	rs62103915	ENSG00000188321	ZNF559	-0.370351	-0.00951084	-0.0511223	0.0384887	0.0217348	0.028043	-9.62233	-0.437587	-1.82299	5.92366e-15	0.662012	0.0695597	0	1	1	None
19_50487115_G_A	19	50487115	G	A	rs3786671	ENSG00000161643	SIGLEC16	0.193862	0.012135	-0.00531323	0.0184885	0.0110223	0.0133856	10.4855	1.10095	-0.396936	4.78153e-15	0.27171	0.691692	0	1	1	None
19_51520487_A_C	19	51520487	A	C	rs3745535	ENSG00000129451	KLK10	0.397148	0.0158394	0.00431738	0.0355439	0.0367905	0.0225861	11.1735	0.430528	0.191152	3.74726e-15	0.667085	0.848521	0	1	1	None
19_52004551_C_T	19	52004551	C	T	rs3810109	ENSG00000254521	SIGLEC12	-0.204944	-0.0345625	0.014426	0.0194301	0.0268682	0.0148658	-10.5478	-1.28637	0.970413	3.6647e-15	0.199405	0.332738	0	1	1	None
19_55904510_CCCG_C	19	55904510	CCCG	C	rs961569592	ENSG00000108107	RPL28	-0.17262	0.0146148	0.00332171	0.0160319	0.0121071	0.0106392	-10.7673	1.20713	0.312215	5.23103e-15	0.228236	0.755073	0	1	1	None
19_36594063_C_T	19	36594063	C	T	rs17851502	ENSG00000075702	WDR62	0.32308	0.0115223	0.00431668	0.0307604	0.0156825	0.0224636	10.5031	0.734725	0.192163	1.11553e-14	0.463044	0.847748	0	1	1	None
19_50720126_G_A	19	50720126	G	A	rs62112640	ENSG00000105357	MYH14	0.396018	0.077013	-0.0190203	0.0384089	0.0438064	0.0251913	10.3106	1.75803	-0.755035	1.31377e-14	0.079728	0.450782	0	1	1	None
19_4359525_A_G	19	4359525	A	G	rs12462529	ENSG00000267769		-0.422742	-0.0290199	0.0311951	0.0418867	0.0299403	0.0257867	-10.0925	-0.969257	1.20974	8.61874e-14	0.333113	0.227224	0	1	1	None
19_54799083_A_G	19	54799083	A	G	rs380267	ENSG00000131042	LILRB2	0.811814	0.0593614	0.0441668	0.0879291	0.0431936	0.0485441	9.2326	1.37431	0.909827	1.13798e-13	0.170282	0.363561	0	1	1	None
19_16022144_A_G	19	16022144	A	G	rs8102331	ENSG00000171903	CYP4F11	-0.573631	-0.00172126	-0.00173206	0.0595526	0.0369749	0.0240033	-9.63235	-0.0465522	-0.0721593	5.95966e-14	0.962899	0.942519	0	1	1	None
19_54964608_G_A	19	54964608	G	A	rs4806762	ENSG00000226696	LENG8-AS1	0.29929	-0.108096	0.0428902	0.0301143	0.0322315	0.020969	9.93844	-3.35373	2.04541	2.55355e-14	0.000894982	0.0417236	0	1	1	None
19_54677897_G_A	19	54677897	G	A	rs10416555	ENSG00000125505	MBOAT7	-0.6487	-0.00988287	0.0323295	0.0677613	0.0196371	0.0232726	-9.5733	-0.503276	1.38917	5.95062e-14	0.615125	0.165756	0	1	1	None
19_36248666_A_G	19	36248666	A	G	rs231238	ENSG00000011590	ZBTB32	0.223312	-0.00150875	0.0240973	0.0284155	0.0320071	0.0229054	7.85879	-0.047138	1.05204	5.19652e-14	0.962431	0.293531	0	1	1	None
19_54749060_C_T	19	54749060	C	T	rs11668526	ENSG00000244482	LILRA6	-0.429546	0.0188416	0.00962122	0.0437175	0.0378809	0.0252644	-9.82549	0.49739	0.380821	1.10088e-13	0.619236	0.70358	0	1	1	None
19_2214057_C_T	19	2214057	C	T	rs2074552	ENSG00000267122		0.163306	0.0106389	-0.0146619	0.0173295	0.0190654	0.0126724	9.42359	0.55802	-1.157	8.20869e-14	0.577251	0.248265	0	1	1	None
19_41830606_T_C	19	41830606	T	C	rs6957	ENSG00000286177		-0.130926	-0.0220617	0.0193939	0.0131739	0.0102312	0.0111611	-9.93831	-2.15631	1.73763	1.36564e-13	0.0318113	0.0834862	0	1	1	None
19_7953761_G_A	19	7953761	G	A	rs56275926	ENSG00000171017	LRRC8E	0.293402	-0.000823875	-0.0123148	0.029824	0.0184746	0.019709	9.83779	-0.0445949	-0.624829	1.42712e-13	0.964456	0.532515	0	1	1	None
19_34806543_G_A	19	34806543	G	A	rs34003722	ENSG00000105220	GPI	-0.269125	-0.00995888	-0.00060809	0.0290523	0.0121541	0.0152537	-9.26346	-0.819384	-0.039865	1.45403e-13	0.413151	0.968225	0	1	1	None
19_15939257_T_C	19	15939257	T	C	rs7247124	ENSG00000214049	UCA1	0.545637	0.0617924	-0.0164745	0.0570582	0.0454145	0.0381501	9.56281	1.36063	-0.431833	3.48726e-13	0.174538	0.666158	0	1	1	None
19_38795250_G_A	19	38795250	G	A	rs45437199	ENSG00000167644	C19orf33	-0.297544	0.0290047	0.0239091	0.0305123	0.0183146	0.0208052	-9.7516	1.58369	1.14918	1.91826e-13	0.114204	0.251308	0	1	1	None
19_53943312_A_G	19	53943312	A	G	rs4239498	ENSG00000241015	TPM3P9	-0.470566	0.0901257	-0.0392727	0.0502747	0.0551066	0.0299535	-9.35989	1.63548	-1.31112	2.37244e-13	0.10291	0.190713	0	1	1	None
19_17358133_G_A	19	17358133	G	A	rs3826729	ENSG00000160113	NR2F6	-0.15279	0.00195887	0.0161493	0.0158754	0.0153108	0.0105654	-9.62432	0.12794	1.52851	1.19852e-13	0.898283	0.127674	0	1	1	None
19_44293278_T_C	19	44293278	T	C	rs8104447	ENSG00000159871	LYPD5	-0.320294	-0.0104386	-0.0110438	0.0345168	0.0260052	0.0201097	-9.27936	-0.401406	-0.549179	6.25359e-13	0.688376	0.583246	0	1	1	None
19_57878194_G_T	19	57878194	G	T	rs1989455	ENSG00000186230	ZNF749	0.584691	0.00513229	-0.0192454	0.0667817	0.0390518	0.0271676	8.75526	0.131423	-0.708395	7.37221e-13	0.895523	0.479208	0	1	1	None
19_41913431_G_T	19	41913431	G	T	rs11670757	ENSG00000105341	DMAC2	0.0784383	0.00836181	-0.00138754	0.00841553	0.0133005	0.00777595	9.32065	0.628684	-0.17844	6.41181e-13	0.530023	0.858507	0	1	1	None
19_53941947_A_G	19	53941947	A	G	rs2617751	ENSG00000250731	TPM3P6	0.213386	-0.049823	0.0274965	0.0224802	0.0375867	0.0205099	9.49215	-1.32555	1.34064	6.13793e-13	0.186035	0.181147	0	1	1	None
19_389805_C_T	19	389805	C	T	rs4897965	ENSG00000183186	C2CD4C	0.269922	0.00414744	-0.021429	0.0290583	0.0110397	0.0192219	9.28897	0.375684	-1.11482	1.04508e-12	0.707407	0.266056	0	1	1	None
19_614967_T_C	19	614967	T	C	rs11669519	ENSG00000099821	POLRMT	-0.248482	0.0241556	0.0171334	0.0274231	0.017596	0.0132873	-9.06106	1.37279	1.28945	4.35727e-13	0.170758	0.198122	0	1	1	None
19_58923263_C_T	19	58923263	C	T	rs34152946	ENSG00000232098		0.302671	0.00597407	0.00773274	0.0313284	0.0253325	0.0243506	9.66124	0.235826	0.317559	1.64988e-12	0.813727	0.751048	0	1	1	None
19_57874954_C_G	19	57874954	C	G	rs2285604	ENSG00000276449		-0.0908498	0.0125388	-0.00574151	0.0104719	0.0104818	0.00715394	-8.67557	1.19624	-0.802566	2.14691e-12	0.232455	0.422831	0	1	1	None
19_52356623_GACA_G	19	52356623	GACA	G		ENSG00000161551	ZNF577	-0.203028	0.0402001	-0.0144716	0.024341	0.0199445	0.0180932	-8.34097	2.0156	-0.799836	1.12625e-11	0.0446624	0.42441	0	1	1	None
19_12220613_A_G	19	12220613	A	G	rs8107823	ENSG00000214189	ZNF788P	-0.424551	0.0121287	0.0159049	0.0508005	0.0263566	0.0410636	-8.35721	0.460177	0.387323	1.75001e-11	0.645697	0.698856	0	1	1	None
19_12661857_T_C	19	12661857	T	C	rs12975560	ENSG00000213290	PGK1P2	-0.0837583	0.0114145	-0.0158041	0.0100865	0.0121175	0.00871668	-8.30404	0.941987	-1.81309	1.99279e-11	0.346991	0.0710185	0	1	1	None
19_57721716_G_A	19	57721716	G	A	rs4141255	ENSG00000105146	AURKC	-0.245194	0.0201015	-0.0188623	0.0287102	0.0366608	0.02147	-8.54032	0.548311	-0.878541	1.64098e-11	0.58384	0.380286	0	1	1	None
19_5644149_G_A	19	5644149	G	A	rs7251363	ENSG00000196365	LONP1	0.145426	0.00815085	0.00195762	0.0176276	0.015031	0.00902945	8.24987	0.542269	0.216804	1.93715e-11	0.587996	0.828494	0	1	1	None
19_2356277_A_G	19	2356277	A	G	rs62119754	ENSG00000130332	LSM7	0.115317	-0.00647081	0.0142496	0.0134495	0.0167637	0.0101617	8.57409	-0.386001	1.40229	1.77989e-11	0.699745	0.161749	0	1	1	None
19_9829177_T_A	19	9829177	T	A	rs58542351	ENSG00000196605	ZNF846	0.302958	-0.0539754	0.0378221	0.0362004	0.0237185	0.0218314	8.36892	-2.27567	1.73247	2.71396e-11	0.0234908	0.0841064	0	1	1	None
19_44293278_T_C	19	44293278	T	C	rs8104447	ENSG00000268601		-0.33163	0.041654	-0.0386268	0.0414822	0.0298303	0.0231403	-7.99452	1.39637	-1.66925	4.88797e-11	0.163529	0.0959928	0	1	1	None
19_58155060_A_G	19	58155060	A	G	rs10408931	ENSG00000121417	ZNF211	0.279808	0.0190454	-0.00666221	0.0344397	0.0170291	0.0217689	8.12457	1.1184	-0.306042	3.71785e-11	0.26419	0.759761	0	1	1	None
19_7540658_T_C	19	7540658	T	C	rs76327971	ENSG00000104883	PEX11G	-0.193744	-0.0404157	0.000363708	0.0237078	0.0187186	0.0178712	-8.17217	-2.15912	0.0203516	6.33171e-11	0.0315652	0.983778	0	1	1	None
19_15983716_C_A	19	15983716	C	A	rs12982152	ENSG00000267453	CLEC4OP	0.76172	-0.0635646	-0.000252108	0.0984195	0.043545	0.0381802	7.73952	-1.45974	-0.00660312	1.38705e-10	0.145338	0.994736	0	1	1	None
19_1272040_T_C	19	1272040	T	C	rs12488	ENSG00000228300	FAM174C	0.172739	0.00787404	-0.00517397	0.0234422	0.0270762	0.0147736	7.36871	0.29081	-0.350217	2.14476e-10	0.77139	0.726408	0	1	1	None
19_21535707_G_T	19	21535707	G	T	rs7258086	ENSG00000268119		-0.257309	-0.00982291	-0.0222055	0.0330445	0.0417927	0.0234539	-7.78676	-0.235039	-0.946772	1.32914e-10	0.814325	0.344454	0	1	1	None
19_21770143_C_A	19	21770143	C	A	rs55778393	ENSG00000268555		-0.145201	-0.0116989	-0.012813	0.0200886	0.0161845	0.013534	-7.22803	-0.722848	-0.946726	8.41844e-10	0.470273	0.344464	0	1	1	None
19_54573301_G_A	19	54573301	G	A	rs77768804	ENSG00000170909	OSCAR	0.430421	-0.00479283	0.0254686	0.0564945	0.0228479	0.0298931	7.6188	-0.209771	0.851988	3.38577e-10	0.833973	0.394824	0	1	1	None
19_54711981_G_A	19	54711981	G	A	rs11666543	ENSG00000204577	LILRB3	0.518062	0.0332513	-0.0197676	0.0689783	0.0325398	0.0285242	7.51051	1.02186	-0.69301	2.71916e-10	0.307595	0.488794	0	1	1	None
19_52825032_C_T	19	52825032	C	T	rs13343641	ENSG00000198464	ZNF480	-0.262903	0.0314852	0.00344064	0.0354416	0.0234077	0.0227195	-7.41791	1.34508	0.15144	5.24461e-10	0.179499	0.879719	0	1	1	None
19_36230174_T_C	19	36230174	T	C	rs12459634	ENSG00000161265	U2AF1L4	0.226452	0.00487094	0.0262543	0.0287836	0.014505	0.0178505	7.86741	0.335811	1.47078	2.06803e-10	0.737221	0.142281	0	1	1	None
19_7698320_C_T	19	7698320	C	T	rs1862514	ENSG00000268204		-0.233894	0.0292311	-0.0278161	0.0305034	0.0271636	0.0218902	-7.6678	1.07611	-1.27071	5.36709e-10	0.282677	0.204795	0	1	1	None
19_988336_G_A	19	988336	G	A	rs2285902	ENSG00000065268	WDR18	-0.175919	0.000528641	-0.0235772	0.0242935	0.0174172	0.0133167	-7.24141	0.0303517	-1.77051	7.55369e-10	0.975805	0.0775418	0	1	1	None
19_24235329_G_A	19	24235329	G	A	rs62114768	ENSG00000268362		0.369908	-0.0291692	0.0148205	0.0494207	0.0287131	0.0336093	7.48489	-1.01588	0.440965	1.05238e-09	0.310436	0.659547	0	1	1	None
19_12186148_T_C	19	12186148	T	C	rs10424893	ENSG00000286132		-0.13425	-0.0100466	-0.0044242	0.01851	0.0129662	0.0129863	-7.25286	-0.774833	-0.340683	8.48334e-10	0.439001	0.733608	0	1	1	None
19_58923263_C_T	19	58923263	C	T	rs34152946	ENSG00000269473	ZNF132-DT	0.0417278	0.00603503	-0.00176146	0.00559246	0.00488112	0.00468074	7.46143	1.2364	-0.376321	1.12015e-09	0.217322	0.706971	0	1	1	None
19_46284520_G_A	19	46284520	G	A	rs522769	ENSG00000185800	DMWD	0.0835633	0.00930777	-0.00774183	0.0117577	0.0134375	0.0095807	7.1071	0.69267	-0.808065	1.9822e-09	0.489064	0.419842	0	1	1	None
19_36758494_G_T	19	36758494	G	T	rs7253462	ENSG00000267053		0.282109	-0.0314455	-0.00394694	0.0405301	0.0289877	0.0252096	6.96047	-1.08479	-0.156565	2.3933e-09	0.278786	0.875681	0	1	1	None
19_55550026_C_T	19	55550026	C	T	rs8103747	ENSG00000267265	GP6-AS1	-0.304671	-0.00484407	-0.0163977	0.0423127	0.0241877	0.0280181	-7.20048	-0.20027	-0.585254	2.07558e-09	0.841392	0.558773	0	1	1	None
19_21110801_CT_C	19	21110801	CT	C	rs1568545142	ENSG00000105750	ZNF85	0.423038	0.0834508	-0.0453301	0.0600721	0.0235423	0.036304	7.04217	3.54472	-1.24862	2.34844e-09	0.00044826	0.212741	0	1	1	None
19_58492291_C_A	19	58492291	C	A	rs56356559	ENSG00000176593		-0.196785	-0.0193883	0.0156481	0.0273091	0.0175531	0.0133379	-7.20586	-1.10456	1.17321	1.16317e-09	0.27015	0.241575	0	1	1	None
19_44062486_CA_C	19	44062486	CA	C	rs1972660076	ENSG00000234465	PINLYP	0.274308	0.0436411	-0.0170582	0.0368205	0.0427531	0.0269962	7.44987	1.02077	-0.631873	1.56409e-09	0.30812	0.527927	0	1	1	None
19_58357546_T_C	19	58357546	T	C	rs1047128	ENSG00000270804		0.206547	-0.0126826	-0.0187319	0.0296414	0.0268828	0.0218178	6.9682	-0.471772	-0.85856	1.8253e-09	0.637443	0.391346	0	1	1	None
19_33387685_C_T	19	33387685	C	T	rs4134430	ENSG00000021488	SLC7A9	0.129955	-0.0153864	0.0285899	0.020621	0.0138196	0.0159802	6.30205	-1.11337	1.78909	2.39705e-08	0.266404	0.0749494	0	1	1	None
19_57089050_C_T	19	57089050	C	T	rs4801177	ENSG00000197016	ZNF470	0.108325	-0.00374922	-0.00301561	0.0176617	0.0280352	0.0151384	6.13335	-0.133733	-0.199202	2.39655e-09	0.893693	0.842224	0	1	1	None
19_49116359_T_C	19	49116359	T	C	rs447802	ENSG00000232871	SEC1P	-0.24235	-0.00220828	-0.00595748	0.0332351	0.0395223	0.0267208	-7.29199	-0.0558743	-0.222953	2.98636e-09	0.955479	0.823733	0	1	1	None
19_44069741_T_A	19	44069741	T	A	rs2682552	ENSG00000176472	ZNF575	0.18833	-0.0231735	-0.0244156	0.026097	0.0198799	0.0233734	7.21655	-1.16567	-1.04459	1.71237e-09	0.244674	0.29709	0	1	1	None
19_20730207_A_C	19	20730207	A	C	rs2562645	ENSG00000237440	ZNF737	0.191566	0.0772539	-0.00764254	0.0279675	0.0354621	0.0211612	6.84957	2.17849	-0.361157	7.29163e-09	0.0300866	0.718232	0	1	1	None
19_29757697_G_A	19	29757697	G	A	rs2193516	ENSG00000287272		-0.0726332	0.0310463	-0.0146738	0.010187	0.0125156	0.00698589	-7.12998	2.48062	-2.1005	1.78526e-09	0.0137076	0.0366661	0	1	1	None
19_5806686_G_A	19	5806686	G	A	rs898010	ENSG00000141994	DUS3L	-0.15286	-0.0570954	0.0179828	0.0205921	0.0163537	0.0136355	-7.42324	-3.49129	1.31882	2.30333e-09	0.000548725	0.188192	0	1	1	None
19_49228272_T_C	19	49228272	T	C	rs2287921	ENSG00000105538	RASIP1	0.230126	-0.0494815	0.00587881	0.0318001	0.0227313	0.0186688	7.23665	-2.1768	0.314899	1.37492e-09	0.0301915	0.753035	0	1	1	None
19_21752009_A_G	19	21752009	A	G	rs4808279	ENSG00000197013	ZNF429	-0.0977363	-0.0028669	0.00571194	0.0163469	0.0246159	0.0158578	-5.9789	-0.116465	0.360198	5.69648e-09	0.907353	0.718923	0	1	1	None
19_40833470_G_A	19	40833470	G	A	rs16974196	ENSG00000130758	MAP3K10	-0.157448	0.0318154	-0.0231126	0.0223576	0.0204038	0.016679	-7.04226	1.55929	-1.38573	2.19323e-09	0.119964	0.166949	0	1	1	None
19_52909303_C_T	19	52909303	C	T	rs2290745	ENSG00000167555	ZNF528	0.190445	-0.014006	0.0103045	0.0281674	0.0370265	0.0214241	6.76117	-0.378271	0.480976	7.97087e-09	0.70549	0.630899	0	1	1	None
19_14635651_C_A	19	14635651	C	A	rs4926223	ENSG00000099797	TECR	0.09949	0.0146777	-0.00424769	0.0151269	0.0122804	0.0101378	6.57702	1.19521	-0.418995	1.05164e-08	0.232856	0.675493	0	1	1	None
19_9866463_G_A	19	9866463	G	A	rs113551493	ENSG00000171469	ZNF561	-0.161656	-0.00788878	-0.00300755	0.0235933	0.0158993	0.015199	-6.85177	-0.496172	-0.197879	6.57217e-09	0.620101	0.843265	0	1	1	None
19_14941996_T_C	19	14941996	T	C	rs8109791	ENSG00000188269	OR7A5	0.217157	-0.0152522	0.0191889	0.032223	0.0222676	0.0151948	6.73919	-0.684953	1.26285	5.95303e-09	0.493843	0.207517	0	1	1	None
19_8425212_G_A	19	8425212	G	A	rs72996742	ENSG00000269386	RAB11B-AS1	-0.291735	0.0166124	0.00986294	0.0444242	0.0274485	0.0280601	-6.56703	0.605223	0.351493	1.23314e-08	0.545437	0.725439	0	1	1	None
20_44418564_A_G	20	44418564	A	G	rs3746493	ENSG00000124116	WFDC3	1.34085	0.0427623	-0.0425338	0.0767306	0.0714221	0.0442967	17.4747	0.598727	-0.960201	2.13226e-25	0.549758	0.337639	0	1	1	None
20_43311705_G_T	20	43311705	G	T	rs874386	ENSG00000283440	LINC01260	-0.735684	0.0805812	-0.0338714	0.0480776	0.0617793	0.0331144	-15.302	1.30434	-1.02286	3.7859e-21	0.193058	0.30714	0	1	1	None
20_25871074_G_A	20	25871074	G	A	rs6037264	ENSG00000175170	FAM182B	-0.601779	0.00148949	-0.0441956	0.0488976	0.0328512	0.0250038	-12.3069	0.0453405	-1.76755	2.61254e-18	0.963863	0.0780383	0	1	1	None
20_45135893_G_C	20	45135893	G	C	rs6011976	ENSG00000198185	ZNF334	0.408225	-0.00332527	0.0437459	0.0322888	0.014556	0.0185683	12.6429	-0.228447	2.35594	1.75683e-18	0.819437	0.0190446	0	1	1	None
20_34218673_G_C	20	34218673	G	C	rs12481228	ENSG00000214078	CPNE1	-0.269648	-0.000190918	0.00823278	0.0222003	0.0118702	0.0191337	-12.1461	-0.0160839	0.430277	6.36335e-17	0.987178	0.667297	0	1	1	None
20_7963041_C_T	20	7963041	C	T	rs2076015	ENSG00000125827	TMX4	0.273534	0.0349194	-0.00694348	0.0266586	0.0137118	0.0164791	10.2606	2.54666	-0.42135	2.15309e-15	0.0113288	0.673778	0	1	1	None
20_42471693_G_T	20	42471693	G	T	rs11086895	ENSG00000124191	TOX2	-0.22896	0.0662719	-0.0111319	0.0218416	0.026809	0.016388	-10.4828	2.47201	-0.679275	9.0109e-15	0.0139858	0.497484	0	1	1	None
20_44043228_G_A	20	44043228	G	A	rs2251212	ENSG00000244274	DBNDD2	0.320037	0.0213574	-0.00306986	0.0301584	0.0152116	0.0152825	10.6119	1.40402	-0.200873	4.43356e-15	0.161251	0.840918	0	1	1	None
20_37032261_A_G	20	37032261	A	G	rs1780635	ENSG00000224635		-0.155202	0.0145027	-0.0121362	0.0151736	0.0177733	0.0105198	-10.2284	0.815982	-1.15365	5.51302e-14	0.415097	0.2495	0	1	1	None
20_1462151_C_T	20	1462151	C	T	rs6135060	ENSG00000196209	SIRPB2	-0.373267	0.0421687	-0.0315463	0.0408806	0.0206478	0.0210951	-9.13067	2.04228	-1.49543	9.73631e-13	0.0419154	0.135737	0	1	1	None
20_3787755_C_T	20	3787755	C	T	rs4813643	ENSG00000275491	LINC01730	0.197294	-0.00213186	0.0197899	0.0223016	0.0274497	0.0161756	8.84664	-0.0776645	1.22345	1.97337e-12	0.93815	0.222242	0	1	1	None
20_48523755_G_A	20	48523755	G	A	rs571694	ENSG00000158480	SPATA2	0.103844	-0.0064033	-0.00443884	0.011793	0.0106685	0.00946083	8.80561	-0.600205	-0.46918	3.63797e-12	0.548788	0.639366	0	1	1	None
20_31232567_T_TG	20	31232567	T	TG	rs372678593	ENSG00000198547	C20orf203	0.0587802	-0.00796548	5.94888e-06	0.00720019	0.00699885	0.00575013	8.16371	-1.13811	0.00103456	1.01324e-11	0.255992	0.999175	0	1	1	None
20_3193893_A_C	20	3193893	A	C	rs7270101	ENSG00000125877	ITPA	-0.156972	0.000549899	-0.0123386	0.0182362	0.0093617	0.00949907	-8.60774	0.0587392	-1.29893	2.51555e-11	0.953195	0.194863	0	1	1	None
20_25582197_C_T	20	25582197	C	T	rs13040655	ENSG00000100997	ABHD12	0.124274	0.0075891	0.00697292	0.0151795	0.0139474	0.0101658	8.18699	0.544124	0.685921	2.54269e-11	0.586735	0.493274	0	1	1	None
20_5059552_C_T	20	5059552	C	T	rs6116635	ENSG00000089063	TMEM230	0.123229	-0.0168795	0.0186036	0.015667	0.0154586	0.0100833	7.86548	-1.09192	1.845	1.98152e-10	0.275647	0.0659244	0	1	1	None
20_25871074_G_A	20	25871074	G	A	rs6037264	ENSG00000204556		-0.425223	-0.0150438	0.0548096	0.0547356	0.0487651	0.0364481	-7.76867	-0.308494	1.50377	1.63222e-10	0.757909	0.133739	0	1	1	None
20_5938207_G_A	20	5938207	G	A	rs236118	ENSG00000125885	MCM8	-0.172951	0.0175324	-0.00220268	0.0230903	0.015462	0.0168758	-7.4902	1.13391	-0.130523	4.17865e-10	0.257666	0.896235	0	1	1	None
20_44420682_T_C	20	44420682	T	C	rs2664591	ENSG00000101457	DNTTIP1	0.101785	0.0287454	-0.00542415	0.0128883	0.0147863	0.00859414	7.89749	1.94406	-0.631145	2.5898e-10	0.0527156	0.528394	0	1	1	None
20_31425069_A_G	20	31425069	A	G	rs410488	ENSG00000101367	MAPRE1	0.11007	0.0303799	-0.0172606	0.0143902	0.0117024	0.0074651	7.64897	2.59604	-2.31218	3.33197e-10	0.00984331	0.0213731	0	1	1	None
20_62695931_G_A	20	62695931	G	A	rs6062343	ENSG00000171700	RGS19	0.19256	0.0372088	-0.0102772	0.0258297	0.0265253	0.0172637	7.45499	1.40277	-0.595305	5.11601e-10	0.161672	0.55208	0	1	1	None
20_32709089_G_A	20	32709089	G	A	rs543069395	ENSG00000287853		0.463663	-0.0485286	-0.0110343	0.0621135	0.0514634	0.0306887	7.46478	-0.942973	-0.359556	3.62957e-10	0.346378	0.719405	0	1	1	None
20_43853153_T_G	20	43853153	T	G	rs2071651	ENSG00000124107	SLPI	0.469183	-0.0286757	-0.0448804	0.063388	0.0397932	0.0367381	7.40176	-0.720619	-1.22163	8.32241e-10	0.47164	0.222698	0	1	1	None
20_60850442_A_G	20	60850442	A	G	rs6061477	ENSG00000130703	OSBPL2	-0.100353	-0.0160033	0.00465428	0.014321	0.0157489	0.0106463	-7.00744	-1.01616	0.437174	1.69983e-09	0.310303	0.662281	0	1	1	None
20_62139177_A_G	20	62139177	A	G	rs6122466	ENSG00000125534	PPDPF	-0.152825	0.00768028	0.0143187	0.0201752	0.0121296	0.0115742	-7.57491	0.633185	1.23712	2.76647e-09	0.527046	0.216907	0	1	1	None
20_1546175_T_G	20	1546175	T	G	rs2253814	ENSG00000101307	SIRPB1	-0.359902	0.202832	-0.0705853	0.0460455	0.0582917	0.0315699	-7.81622	3.47961	-2.23584	1.88034e-10	0.000568121	0.0260258	0	1	1	None
20_60969451_C_T	20	60969451	C	T	rs2427308	ENSG00000273619		-0.222586	0.0510181	-0.00283461	0.0305284	0.0226954	0.026628	-7.29113	2.24795	-0.106452	1.48722e-09	0.0252827	0.915308	0	1	1	None
20_25969265_A_G	20	25969265	A	G	rs6115458	ENSG00000287569		-0.0977775	0.0261222	-0.0103808	0.0149957	0.015411	0.010745	-6.52039	1.69504	-0.966105	1.39161e-08	0.0911896	0.334966	0	1	1	None
21_45525685_G_A	21	45525685	G	A	rs1051981	ENSG00000160221	GATD3	-1.60836	-0.143417	0.0661452	0.0648447	0.0595332	0.0323899	-24.8033	-2.40902	2.04215	7.15219e-32	0.0165314	0.0419121	0	1	1	None
21_45520600_T_C	21	45520600	T	C	rs7281270	ENSG00000241945	PWP2	1.49332	0.00427599	-0.00212679	0.0691341	0.0377766	0.0414574	21.6003	0.113192	-0.0513006	3.55497e-30	0.909946	0.959117	0	1	1	None
21_45525685_G_A	21	45525685	G	A	rs1051981	ENSG00000275464		1.0143	-0.0475981	0.0180789	0.0568541	0.0360416	0.0196582	17.8404	-1.32064	0.919663	3.52238e-25	0.187585	0.358452	0	1	1	None
21_44483772_C_T	21	44483772	C	T	rs234705	ENSG00000274276		0.503958	0.00298812	-0.0283271	0.0306662	0.0260147	0.0222538	16.4336	0.114863	-1.27291	2.31743e-23	0.908627	0.204206	0	1	1	None
21_44515685_T_C	21	44515685	T	C	rs2839634	ENSG00000160201	U2AF1	-0.669434	0.0482965	-0.0515703	0.0441168	0.0552182	0.0372642	-15.1741	0.874648	-1.38391	1.9733e-20	0.38244	0.167638	0	1	1	None
21_38497304_C_G	21	38497304	C	G	rs3737424	ENSG00000185808	PIGP	0.281234	0.0118041	0.00178087	0.0220995	0.0212858	0.016	12.7258	0.554552	0.111305	2.83819e-18	0.579616	0.911452	0	1	1	None
21_30357163_G_T	21	30357163	G	T	rs2245431	ENSG00000156261	CCT8	0.22903	-0.0187299	-0.0046903	0.0192957	0.00974786	0.0123692	11.8695	-1.92144	-0.379192	4.90844e-17	0.0555479	0.704793	0	1	1	None
21_45649778_A_G	21	45649778	A	G	rs4568033	ENSG00000277117		0.501629	-0.0744241	0.0329115	0.0440348	0.0392469	0.0232339	11.3916	-1.89631	1.41653	1.61973e-16	0.0587852	0.157545	0	1	1	None
21_44323720_C_T	21	44323720	C	T	rs4148974	ENSG00000160194	NDUFV3	-0.344602	0.00792744	0.00658752	0.0333873	0.0125189	0.0326721	-10.3213	0.633238	0.201625	3.88695e-15	0.527012	0.840337	0	1	1	None
21_44483772_C_T	21	44483772	C	T	rs234705	ENSG00000160200	CBS	-0.441421	-0.00538071	0.0447065	0.0427834	0.0286949	0.0253262	-10.3176	-0.187515	1.76523	3.62731e-15	0.851369	0.0784805	0	1	1	None
21_45759689_C_T	21	45759689	C	T	rs57125046	ENSG00000160226	CFAP410	0.208724	0.0649281	-0.0129694	0.0219079	0.0144203	0.0153975	9.52738	4.50254	-0.842305	5.49215e-14	9.34633e-06	0.40028	0	1	1	None
21_34811835_C_T	21	34811835	C	T	rs6517172	ENSG00000142188	TMEM50B	-0.214451	0.0152794	-0.0277841	0.020838	0.0175059	0.0123353	-10.2914	0.872817	-2.2524	2.14979e-14	0.383384	0.0249405	0	1	1	None
21_37507769_C_T	21	37507769	C	T	rs881712	ENSG00000159231	CBR3	0.333177	-0.0704346	0.0334481	0.0359754	0.0266194	0.020851	9.26126	-2.64599	1.60415	1.78037e-13	0.008525	0.109625	0	1	1	None
21_43148681_A_C	21	43148681	A	C	rs13046636	ENSG00000236384	LINC00479	-0.23195	0.0412225	-0.0300286	0.027922	0.0351239	0.0213292	-8.30707	1.17363	-1.40787	2.49991e-11	0.241539	0.160336	0	1	1	None
21_37370956_T_TCGGCTAGC	21	37370956	T	TCGGCTAGC	rs868450468	ENSG00000231106	LINC01436	0.384178	-0.00879219	-0.00618454	0.0461951	0.037531	0.0272521	8.31642	-0.234265	-0.226938	1.5356e-11	0.814921	0.820609	0	1	1	None
21_45642363_G_A	21	45642363	G	A	rs12482807	ENSG00000160223	ICOSLG	0.212313	-0.00527767	0.0112913	0.0257082	0.0192307	0.0153232	8.25857	-0.27444	0.736879	5.49664e-11	0.783914	0.461707	0	1	1	None
21_45726232_A_G	21	45726232	A	G	rs55758521	ENSG00000141959	PFKL	-0.152862	0.00436798	-0.00932806	0.0199859	0.00866646	0.0123516	-7.64851	0.50401	-0.755212	1.2318e-10	0.614584	0.450653	0	1	1	None
21_34640788_A_G	21	34640788	A	G	rs2834167	ENSG00000243646	IL10RB	0.118794	0.0103471	0.00628419	0.0150511	0.0123527	0.00965486	7.8927	0.837643	0.650884	1.06254e-10	0.402824	0.515564	0	1	1	None
21_35819063_T_C	21	35819063	T	C	rs3453	ENSG00000180509	KCNE1	-0.109233	-0.00694404	0.0155796	0.0136278	0.0180693	0.0121484	-8.01546	-0.3843	1.28243	2.51814e-10	0.701076	0.200739	0	1	1	None
21_45759689_C_T	21	45759689	C	T	rs57125046	ENSG00000184441		0.1254	0.0174407	0.014365	0.017349	0.0126039	0.0133455	7.22808	1.38376	1.0764	6.78124e-10	0.167455	0.282702	0	1	1	None
21_47717686_G_A	21	47717686	G	A	rs2839207	ENSG00000182362	YBEY	-0.342323	-0.0270526	0.0292736	0.0453293	0.0321433	0.0192329	-7.55192	-0.841627	1.52206	2.20041e-10	0.400616	0.128952	0	1	1	None
21_37513262_C_T	21	37513262	C	T	rs8127356	ENSG00000142197	DOP1B	-0.152184	0.000723497	-0.0090304	0.0201346	0.015391	0.0118237	-7.55835	0.0470079	-0.763756	8.53942e-10	0.962535	0.445574	0	1	1	None
21_47690068_C_T	21	47690068	C	T	rs2839186	ENSG00000160294	MCM3AP	0.0942489	0.00518615	-0.00203617	0.012871	0.012999	0.00877313	7.32257	0.398964	-0.232091	1.63721e-09	0.690194	0.816652	0	1	1	None
21_43158106_G_C	21	43158106	G	C	rs11701487	ENSG00000232401	LINC00112	-0.120741	-0.00971341	-0.0206821	0.0180359	0.0149168	0.0114671	-6.69444	-0.651171	-1.8036	4.49956e-09	0.515391	0.0722726	0	1	1	None
21_35820324_T_C	21	35820324	T	C	rs11909074	ENSG00000276289		0.0896435	0.0121334	-0.0226328	0.012448	0.0160054	0.0105608	7.20143	0.758084	-2.1431	2.52721e-09	0.44904	0.0329277	0	1	1	None
21_46290560_A_C	21	46290560	A	C	rs235370	ENSG00000183255	PTTG1IP	0.116911	-0.0101557	0.0160562	0.0167428	0.00921836	0.00915008	6.98275	-1.10168	1.75477	3.83799e-09	0.271382	0.0802075	0	1	1	None
21_44872714_C_T	21	44872714	C	T	rs17004555	ENSG00000275993		-1.1208	-0.00307036	0.037423	0.162354	0.0364738	0.0429676	-6.9034	-0.08418	0.870959	4.83237e-09	0.932971	0.384494	0	1	1	None
22_36219694_T_G	22	36219694	T	G	rs5995169	ENSG00000100320	RBFOX2	-0.816721	0.034227	-0.0108307	0.0382998	0.018507	0.0191791	-21.3244	1.84941	-0.564711	4.14969e-31	0.0652717	0.572644	0	1	1	None
22_42473603_C_T	22	42473603	C	T	rs133383	ENSG00000184983	NDUFA6	1.65107	-0.00721426	0.0383165	0.0812996	0.0559778	0.0503167	20.3084	-0.128877	0.761507	2.23735e-29	0.897534	0.447026	0	1	1	None
22_42485292_T_C	22	42485292	T	C	rs4147640	ENSG00000183172	SMDT1	-0.208176	0.00136935	0.008767	0.0130117	0.0137479	0.0102309	-15.9992	0.0996042	0.856914	7.14616e-23	0.920722	0.39233	0	1	1	None
22_21363960_G_A	22	21363960	G	A	rs2239961	ENSG00000230513	THAP7-AS1	-0.525716	-0.00861899	0.0231125	0.0355267	0.0173984	0.0218777	-14.7978	-0.495391	1.05644	1.33412e-21	0.620648	0.291521	0	1	1	None
22_22283231_G_GC	22	22283231	G	GC	rs2070552372	ENSG00000224086	PPM1F-AS1	-0.262599	-0.014848	-0.00876325	0.0170315	0.0199384	0.013929	-15.4184	-0.744692	-0.629137	2.03281e-21	0.457008	0.529751	0	1	1	None
22_47156703_T_C	22	47156703	T	C	rs5769136	ENSG00000260708	TBC1D22A-DT	-0.43853	0.052526	-0.0029123	0.039378	0.0286416	0.0256053	-11.1364	1.83391	-0.113738	1.17571e-15	0.0675482	0.909514	0	1	1	None
22_42487613_C_CA	22	42487613	C	CA	rs4147642	ENSG00000100197	CYP2D6	-0.402271	0.0403274	-0.0239956	0.0403701	0.0333718	0.0217737	-9.96456	1.20843	-1.10204	5.7514e-15	0.227728	0.271255	0	1	1	None
22_41272143_T_C	22	41272143	T	C	rs138354	ENSG00000196236	XPNPEP3	0.278686	0.0802838	-0.0188599	0.0265306	0.034221	0.0202538	10.5043	2.34604	-0.931181	7.10487e-15	0.0196172	0.352511	0	1	1	None
22_39358037_A_C	22	39358037	A	C	rs12628403	ENSG00000179750	APOBEC3B	-0.920919	0.069543	0.00867163	0.0924237	0.0277012	0.0429648	-9.9641	2.51047	0.201831	2.42553e-14	0.0125422	0.840175	0	1	1	None
22_19365286_T_C	22	19365286	T	C	rs2285334	ENSG00000185065		-0.0806446	-0.00300776	0.0013632	0.0107081	0.00904762	0.00878611	-7.53115	-0.332437	0.155154	4.60222e-13	0.739765	0.876792	0	1	1	None
22_19030722_A_G	22	19030722	A	G	rs715590	ENSG00000273311	DGCR11	0.226818	-0.00699274	-0.0142693	0.0242457	0.0175757	0.0141311	9.35498	-0.397864	-1.00978	4.8666e-13	0.690984	0.313333	0	1	1	None
22_47021996_G_T	22	47021996	G	T	rs138480	ENSG00000075240	GRAMD4	-0.183478	-0.0240166	-0.00500109	0.0211545	0.017326	0.0135069	-8.67322	-1.38616	-0.370261	3.76091e-12	0.166647	0.711421	0	1	1	None
22_19279641_C_A	22	19279641	C	A	rs3761407	ENSG00000287146		0.168329	-0.00597546	0.0219113	0.0181346	0.0148619	0.0146098	9.28217	-0.402065	1.49977	1.23776e-12	0.687934	0.13559	0	1	1	None
22_21171115_T_C	22	21171115	T	C	rs165763	ENSG00000241973	PI4KA	-0.129488	0.00774708	0.00481578	0.0142121	0.0152862	0.0103994	-9.1111	0.506803	0.463081	1.81135e-12	0.612651	0.643628	0	1	1	None
22_24255296_C_T	22	24255296	C	T	rs4822455	ENSG00000099984	GSTT2	-0.889572	0.00929928	-0.0182671	0.10408	0.0601704	0.0397679	-8.54697	0.154549	-0.459342	3.99291e-12	0.877276	0.646308	0	1	1	None
22_43587490_A_C	22	43587490	A	C	rs9612022	ENSG00000100304	TTLL12	-0.189441	-0.0542543	0.0183036	0.0224031	0.0145171	0.010827	-8.45605	-3.73727	1.69055	1.23158e-11	0.000219067	0.0918523	0	1	1	None
22_38175477_G_T	22	38175477	G	T	rs5756813	ENSG00000100106	TRIOBP	0.142015	-0.010098	0.00690026	0.0152204	0.0167504	0.00990082	9.33061	-0.60285	0.696938	9.98697e-12	0.547012	0.486325	0	1	1	None
22_50555686_A_C	22	50555686	A	C	rs760749	ENSG00000100427	MLC1	0.437691	0.0196713	-0.0528887	0.0560839	0.0344197	0.033969	7.80423	0.571513	-1.55697	4.68207e-11	0.568033	0.120434	0	1	1	None
22_24108756_T_C	22	24108756	T	C	rs131441	ENSG00000128218	VPREB3	-0.307956	0.0152879	0.00495184	0.0376462	0.0576536	0.0302035	-8.18028	0.265168	0.16395	6.20697e-11	0.791093	0.869897	0	1	1	None
22_46665006_A_G	22	46665006	A	G	rs9615330	ENSG00000130943	PKDREJ	-0.0653476	0.0127372	-0.0138474	0.00803842	0.00456202	0.00636247	-8.12941	2.792	-2.17642	4.74427e-11	0.00555066	0.0304321	0	1	1	None
22_43561919_A_G	22	43561919	A	G	rs2005138	ENSG00000100300	TSPO	0.146782	0.00619108	0.018609	0.0186029	0.0121212	0.0106473	7.89025	0.510762	1.74777	7.39212e-11	0.60985	0.0814157	0	1	1	None
22_50025205_T_C	22	50025205	T	C	rs739248	ENSG00000188511	MIR3667HG	0.169654	0.0470346	-0.0212072	0.0221862	0.024291	0.0152077	7.64682	1.9363	-1.3945	2.30406e-10	0.0537115	0.1641	0	1	1	None
22_37951451_A_G	22	37951451	A	G	rs5995460	ENSG00000128283	CDC42EP1	-0.136765	-0.0174624	0.00162174	0.0189844	0.0149433	0.0111039	-7.20406	-1.16858	0.146051	1.48613e-09	0.243398	0.883969	0	1	1	None
22_37970189_G_A	22	37970189	G	A	rs5756736	ENSG00000100079	LGALS2	-0.303222	0.0388595	0.00546048	0.0434444	0.0358176	0.0250833	-6.97953	1.08493	0.217694	2.9278e-09	0.278734	0.827798	0	1	1	None
22_42176059_G_A	22	42176059	G	A	rs5758466	ENSG00000285531		-0.336412	0.0573511	-0.00814434	0.0475104	0.0579476	0.0316572	-7.08082	0.989706	-0.257267	3.72787e-09	0.323108	0.797164	0	1	1	None
22_39497617_G_T	22	39497617	G	T	rs57092150	ENSG00000239713	APOBEC3G	0.204645	0.0440223	0.0312241	0.0301915	0.0214438	0.0211247	6.77825	2.05292	1.47808	4.61179e-09	0.0408514	0.140386	0	1	1	None
22_46339118_A_C	22	46339118	A	C	rs10448589	ENSG00000188064	WNT7B	-0.202561	-0.0193568	-0.00415545	0.0297527	0.0272598	0.018016	-6.80814	-0.710084	-0.230654	5.89438e-09	0.478176	0.817737	0	1	1	None
22_39630287_A_G	22	39630287	A	G	rs2247128	ENSG00000284633		0.118857	0.00213928	-0.00914413	0.0173908	0.0178702	0.0113561	6.83448	0.119712	-0.805217	4.25568e-09	0.90479	0.421335	0	1	1	None
22_26832103_G_A	22	26832103	G	A	rs3788400	ENSG00000128203	ASPHD2	0.19987	0.0239664	0.00396364	0.0286565	0.0341698	0.0241888	6.97468	0.70139	0.163862	6.20248e-09	0.483587	0.86994	0	1	1	None

### Sheet: Fibro proportion interactions
Variant_ID	Chromosome	Position	REF	ALT	RS_ID	Ensembl_ID	Symbol	eQTL_Beta	Gene_Beta	Interaction_Beta	eQTL_SE	Gene_SE	Interaction_SE	eQTL_tValue	Gene_tValue	Interaction_tValue	eQTL_PValue	Gene_PValue	Interaction_PValue	Intx_Chisq	Intx_Pr(>Chisq)	Intx_FDR	Classification
19_15882788_C_T	19	15882788	C	T	rs3752145	ENSG00000267594	CYP4F24P	-0.362937	0.160349	-0.113206	0.0171473	0.0270209	0.00952661	-21.1659	5.93426	-11.8831	1.44981e-30	7.32311e-09	1.86169e-27	110.418	7.93705e-26	7.56401e-23	Magnifier
1_152590051_AT_A	1	152590051	AT	A	rs1491377616	ENSG00000244057	LCE3C	-2.53505	-1.86807	1.27652	0.191735	0.30023	0.114883	-13.2216	-6.22214	11.1115	1.40859e-18	1.4465e-09	1.14886e-24	92.682	6.14105e-22	5.84628e-19	Dampener
1_230849886_T_G	1	230849886	T	G	rs5050	ENSG00000135744	AGT	1.25188	0.00839721	0.375875	0.0661196	0.0518448	0.0373311	18.9336	0.161968	10.0687	9.55378e-28	0.871429	4.91887e-21	83.4491	6.53785e-20	6.21749e-17	Magnifier
12_56401085_G_A	12	56401085	G	A	rs10876864	ENSG00000197728	RPS26	-0.893824	0.233797	-0.159384	0.0460646	0.045937	0.0173097	-19.4037	5.0895	-9.20782	1.17926e-28	6.195e-07	4.45815e-18	68.8166	1.08059e-16	1.02656e-13	Magnifier
10_98262462_GA_G	10	98262462	GA	G		ENSG00000095587	TLL2	0.171609	0.0962871	-0.140437	0.0254277	0.0334027	0.0154179	6.74891	2.88261	-9.10871	1.68863e-08	0.0041981	8.08559e-18	66.1805	4.11466e-16	3.90481e-13	Dampener
6_38702959_G_A	6	38702959	G	A	rs17623162	ENSG00000124721	DNAH8	1.38287	-0.0579545	0.289084	0.0710078	0.06166	0.0334307	19.4749	-0.939903	8.64726	2.75651e-28	0.347963	2.52259e-16	59.9395	9.78165e-15	9.273e-12	Magnifier
11_18159254_A_G	11	18159254	A	G	rs4274188	ENSG00000179826	MRGPRX3	-0.207397	-0.235993	0.115242	0.0193255	0.0343624	0.013366	-10.7318	-6.86776	8.62199	4.74343e-14	3.12632e-11	2.7185e-16	59.4575	1.24961e-14	1.18338e-11	Dampener
6_86180732_A_C	6	86180732	A	C	rs10944128	ENSG00000203875	SNHG5	0.963175	0.120854	-0.126747	0.0590129	0.034764	0.0148042	16.3214	3.47641	-8.56156	1.18646e-23	0.000583824	6.75983e-16	58.6459	1.88763e-14	1.78569e-11	Dampener
10_75421770_C_T	10	75421770	C	T	rs2177844	ENSG00000166317	SYNPO2L	0.506737	0.0299705	-0.357639	0.0580273	0.0334321	0.036919	8.73273	0.896457	-9.68711	1.91087e-09	0.370647	1.44696e-19	56.6403	5.23272e-14	4.94492e-11	Dampener
19_45221173_G_T	19	45221173	G	T	rs55710026	ENSG00000266903	CEACAM16-AS1	0.860218	-0.0332788	0.216316	0.0398954	0.0436707	0.0281562	21.5618	-0.762039	7.68272	1.50561e-28	0.44658	1.91736e-13	49.2693	2.23131e-12	2.10636e-09	Magnifier
4_39458051_A_G	4	39458051	A	G	rs2125313	ENSG00000163682	RPL9	-3.1881	0.376543	-0.247704	0.122094	0.0734141	0.0324896	-26.1118	5.12903	-7.62411	3.588e-35	5.23423e-07	3.28629e-13	48.122	4.00509e-12	3.7768e-09	Magnifier
22_42485292_T_C	22	42485292	T	C	rs4147640	ENSG00000183172	SMDT1	-0.213945	0.0149625	-0.068129	0.0136117	0.0200188	0.0086604	-15.7178	0.747426	-7.86672	1.40934e-21	0.455325	4.93107e-14	46.8358	7.71888e-12	7.27118e-09	Magnifier
2_18061117_G_C	2	18061117	G	C	rs56884760	ENSG00000170745	KCNS3	0.423779	0.211855	-0.153287	0.0410506	0.042776	0.0205206	10.3233	4.95265	-7.46987	1.15677e-14	1.17253e-06	6.87778e-13	44.2431	2.90025e-11	2.72913e-08	Dampener
3_133451613_C_T	3	133451613	C	T	rs9869311	ENSG00000091513	TF	-0.721483	-0.229893	0.296268	0.0910178	0.104948	0.0415021	-7.92683	-2.19055	7.13863	4.03961e-11	0.0292004	6.27173e-12	42.5668	6.83084e-11	6.42099e-08	Dampener
6_42660017_A_G	6	42660017	A	G	rs9394917	ENSG00000112619	PRPH2	0.272264	0.00243347	0.0795498	0.017049	0.0231248	0.0108766	15.9694	0.105232	7.31387	1.3015e-23	0.916254	1.88861e-12	42.5544	6.87424e-11	6.45491e-08	Magnifier
2_169729563_G_A	2	169729563	G	A	rs554494	ENSG00000152253	SPC25	-0.487793	-0.156458	0.183262	0.038597	0.0608087	0.026123	-12.6381	-2.57296	7.01535	6.8177e-20	0.0105122	1.36157e-11	40.6139	1.85479e-10	1.73979e-07	Dampener
20_43311705_G_T	20	43311705	G	T	rs874386	ENSG00000283440	LINC01260	-0.74123	0.368458	-0.200337	0.042618	0.0650055	0.0286705	-17.3924	5.66811	-6.98758	4.06751e-23	3.16168e-08	1.50368e-11	40.1181	2.39061e-10	2.24001e-07	Magnifier
19_44293278_T_C	19	44293278	T	C	rs8104447	ENSG00000159871	LYPD5	-0.31251	-0.150021	0.137186	0.0351623	0.0424054	0.0194056	-8.88765	-3.53777	7.06942	1.77478e-12	0.00046081	9.0436e-12	40.1139	2.39574e-10	2.24241e-07	Dampener
6_161348134_C_A	6	161348134	C	A	rs73021719	ENSG00000233342		0.1774	0.058295	-0.134201	0.0187359	0.0314736	0.019042	9.46843	1.85219	-7.04764	6.48269e-14	0.0649511	1.10848e-11	39.0328	4.16748e-10	3.8966e-07	Dampener
21_44483772_C_T	21	44483772	C	T	rs234705	ENSG00000274276		0.483756	-0.0266752	0.142799	0.0279707	0.0469492	0.0216003	17.2951	-0.568172	6.611	9.8945e-25	0.570294	1.61973e-10	35.0907	3.14697e-09	2.93927e-06	Magnifier
1_943687_G_C	1	943687	G	C	rs2465140	ENSG00000272512		-0.547291	0.1193	-0.134684	0.0542457	0.045964	0.0199658	-10.0891	2.59552	-6.74573	1.31769e-14	0.00988727	7.58252e-11	34.9933	3.30845e-09	3.08678e-06	Magnifier
1_150712926_G_A	1	150712926	G	A	rs111842513	ENSG00000143452	HORMAD1	1.19145	0.0926877	-0.19364	0.0701488	0.0757018	0.0297325	16.9846	1.22438	-6.51275	1.41419e-25	0.221714	2.8461e-10	34.6385	3.96969e-09	3.69975e-06	Dampener
20_2285898_AGTCACTG_A	20	2285898	AGTCACTG	A		ENSG00000286022		-0.67006	-0.404933	0.204995	0.040242	0.0790345	0.0320206	-16.6507	-5.1235	6.402	1.53156e-19	5.04795e-07	5.1124e-10	33.7217	6.35884e-09	5.92008e-06	Dampener
21_37507769_C_T	21	37507769	C	T	rs881712	ENSG00000159231	CBR3	0.324142	0.131971	-0.108246	0.0359297	0.0415827	0.0172957	9.02155	3.17371	-6.25851	4.98196e-13	0.00164757	1.26085e-09	30.5866	3.19296e-08	2.96946e-05	Dampener
5_147298827_C_T	5	147298827	C	T	rs1864994	ENSG00000250346	EEF1GP2	0.124974	-0.0249157	0.060014	0.011249	0.0192976	0.00921418	11.1098	-1.29113	6.51322	2.66487e-15	0.19755	2.95393e-10	30.0199	4.27641e-08	3.97279e-05	Magnifier
19_50720126_G_A	19	50720126	G	A	rs62112640	ENSG00000105357	MYH14	0.379923	0.187196	-0.147485	0.0399725	0.0574717	0.0238061	9.50461	3.25718	-6.19527	4.49474e-13	0.00123961	1.68581e-09	29.6529	5.16746e-08	4.7954e-05	Dampener
4_75719006_C_T	4	75719006	C	T	rs13107535	ENSG00000174808	BTC	-0.408978	0.158442	-0.210161	0.0443206	0.0734373	0.0348779	-9.22771	2.15752	-6.02562	9.96488e-12	0.0316896	4.79277e-09	29.4851	5.63487e-08	5.22352e-05	Magnifier
1_75199299_C_G	1	75199299	C	G	rs28568334	ENSG00000116791	CRYZ	-0.553093	-0.0902525	0.12096	0.0432872	0.0456171	0.0197035	-12.7773	-1.97848	6.13903	2.34923e-19	0.0487335	2.4651e-09	28.9595	7.39089e-08	6.84396e-05	Dampener
19_28259908_T_C	19	28259908	T	C	rs11671795	ENSG00000261770		0.286729	-0.0417736	0.0637927	0.0175407	0.0157346	0.0105029	16.3465	-2.65488	6.0738	7.94707e-23	0.00831211	3.54383e-09	27.3533	1.69479e-07	0.000156768	Magnifier
1_228407010_C_T	1	228407010	C	T	rs1757158	ENSG00000287315		0.155174	0.066498	-0.0729201	0.0193638	0.0252225	0.0124062	8.01361	2.63645	-5.87773	1.98106e-10	0.00876454	9.95607e-09	25.7247	3.9375e-07	0.000363825	Dampener
19_46974306_A_C	19	46974306	A	C	rs12978825	ENSG00000182013	PNMA8A	0.804967	-0.0648331	0.0837246	0.0264175	0.0295605	0.0144215	30.471	-2.19324	5.80553	1.5035e-36	0.028981	1.51765e-08	24.7364	6.57315e-07	0.000606702	Magnifier
4_185905039_A_T	4	185905039	A	T	rs4861651	ENSG00000187821	HELT	-0.207572	0.0572803	-0.0923792	0.0205405	0.0336706	0.0161999	-10.1055	1.7012	-5.70246	5.37257e-14	0.0898273	2.60594e-08	24.5625	7.19373e-07	0.000663262	Magnifier
11_125821462_G_A	11	125821462	G	A	rs11827919	ENSG00000283703	VSIG10L2	0.708211	-0.00751172	0.22221	0.0742942	0.080695	0.0401967	9.53252	-0.0930877	5.52808	8.09898e-14	0.92589	6.61154e-08	23.7635	1.08931e-06	0.00100326	Magnifier
22_50555686_A_C	22	50555686	A	C	rs760749	ENSG00000100427	MLC1	0.421903	-0.179291	0.16651	0.0528141	0.0606741	0.0304581	7.98845	-2.95499	5.46684	2.36904e-11	0.00334594	8.91239e-08	23.5796	1.1985e-06	0.00110262	Magnifier
7_107528102_A_G	7	107528102	A	G	rs6965674	ENSG00000273055		-0.329137	0.0762728	-0.132017	0.032097	0.0619609	0.0242048	-10.2545	1.23098	-5.45415	6.66511e-15	0.219251	1.18473e-07	22.8114	1.78705e-06	0.0016423	Magnifier
2_74690378_C_T	2	74690378	C	T	rs1063588	ENSG00000115274	INO80B	-0.224483	-0.0165376	0.0783454	0.0253561	0.0298082	0.0142749	-8.8532	-0.554799	5.48833	1.65632e-12	0.579413	8.24737e-08	22.2764	2.36092e-06	0.00216732	Dampener
1_205789282_G_A	1	205789282	G	A	rs823080	ENSG00000286619		1.34051	-0.0129185	-0.101229	0.0395486	0.0444652	0.0186908	33.8952	-0.290531	-5.41594	1.64728e-42	0.771592	1.18961e-07	22.0406	2.66938e-06	0.00244782	Dampener
1_152709456_G_T	1	152709456	G	T	rs4845473	ENSG00000172155	LCE1D	-2.40416	0.0171209	-0.2262	0.24031	0.102769	0.0431828	-10.0044	0.166596	-5.2382	1.02757e-14	0.867805	3.13751e-07	21.9413	2.81122e-06	0.00257508	Magnifier
19_7953761_G_A	19	7953761	G	A	rs56275926	ENSG00000171017	LRRC8E	0.288046	0.0559605	-0.0985548	0.029504	0.0312164	0.0182657	9.76295	1.79266	-5.39562	1.70185e-13	0.0739217	1.28936e-07	21.7344	3.1313e-06	0.00286514	Dampener
19_52939813_C_T	19	52939813	C	T	rs2608491	ENSG00000288253		-0.504647	0.23532	-0.134165	0.0361855	0.0546565	0.0249746	-13.9461	4.30543	-5.37207	5.29785e-19	2.45427e-05	1.88849e-07	21.552	3.44362e-06	0.00314747	Magnifier
3_50347787_CAGG_C	3	50347787	CAGG	C		ENSG00000114378	HYAL1	-0.639629	0.00420109	0.22801	0.11213	0.0328911	0.0442218	-5.70437	0.127727	5.15604	1.64668e-07	0.898445	4.46839e-07	21.2606	4.00897e-06	0.00366019	Dampener
10_133099271_T_C	10	133099271	T	C	rs6482875	ENSG00000176769	TCERG1L	0.393051	0.0793858	-0.109313	0.0437512	0.0471672	0.0208137	8.98377	1.68307	-5.25199	4.87276e-13	0.0933374	2.71054e-07	20.5368	5.84969e-06	0.00533492	Dampener
19_21770143_C_A	19	21770143	C	A	rs55778393	ENSG00000268555		-0.154037	0.0947744	-0.0667484	0.0196343	0.0268389	0.0125024	-7.8453	3.53123	-5.33884	9.40436e-11	0.000470932	1.72097e-07	20.2185	6.90834e-06	0.0062935	Magnifier
1_170633896_T_C	1	170633896	T	C	rs659580	ENSG00000271811		0.623071	-0.307249	0.142148	0.0851791	0.0637269	0.0282002	7.31484	-4.82134	5.04066	4.54608e-10	2.25505e-06	8.04412e-07	19.0414	1.27914e-05	0.0116402	Magnifier
19_9312256_C_T	19	9312256	C	T	rs73498852	ENSG00000188000	OR7D2	0.631632	0.0202795	0.0637531	0.0556719	0.0137053	0.0122626	11.3456	1.47968	5.19899	4.54123e-17	0.140007	3.72185e-07	18.7197	1.5141e-05	0.0137631	Magnifier
12_45402893_T_C	12	45402893	T	C	rs7964973	ENSG00000185610	DBX2	0.177665	-0.0451473	0.0656387	0.0232538	0.0268954	0.0127414	7.64025	-1.67863	5.1516	3.1372e-10	0.0941638	4.41813e-07	18.6585	1.56346e-05	0.0141962	Magnifier
10_90490627_T_C	10	90490627	T	C	rs10887850	ENSG00000204021	LIPK	0.27378	0.0798989	-0.113616	0.0405291	0.0481148	0.0225838	6.75516	1.66059	-5.03088	7.46828e-09	0.0977428	7.95457e-07	18.628	1.5887e-05	0.0144095	Dampener
4_185916817_T_C	4	185916817	T	C	rs7694312	ENSG00000248517	LINC02437	-0.47217	0.10638	-0.112475	0.0401864	0.0523583	0.0224035	-11.7495	2.03177	-5.02043	1.71214e-17	0.042965	8.36142e-07	18.61	1.60373e-05	0.0145298	Magnifier
8_8548304_C_T	8	8548304	C	T	rs7819167	ENSG00000253958	CLDN23	-0.899659	-0.0336586	-0.218869	0.0818143	0.0869217	0.0448629	-10.9964	-0.387229	-4.87862	1.97978e-16	0.698831	1.66308e-06	18.5172	1.68381e-05	0.0152385	Magnifier
7_99490956_A_T	7	99490956	A	T	rs2572008	ENSG00000146833	TRIM4	0.168661	-0.0843696	0.0712857	0.0211592	0.0349113	0.0142696	7.97105	-2.41668	4.99565	1.81769e-10	0.0161906	9.42085e-07	17.4882	2.89094e-05	0.0261341	Magnifier
13_76228781_G_A	13	76228781	G	A	rs9593109	ENSG00000261105	LMO7-AS1	-0.348915	0.161308	-0.0984167	0.023538	0.0490608	0.0197595	-14.8235	3.28791	-4.98072	7.32978e-22	0.00112525	1.09065e-06	17.418	2.99967e-05	0.027087	Magnifier
7_1209027_T_G	7	1209027	T	G	rs2949184	ENSG00000178381	ZFAND2A	-0.372793	-0.107671	0.0715231	0.0270956	0.0324827	0.0142867	-13.7584	-3.31472	5.00628	1.34545e-20	0.00101753	8.98173e-07	17.2215	3.32646e-05	0.0300047	Dampener
9_133788525_A_G	9	133788525	A	G	rs10901302	ENSG00000130720	FIBCD1	0.282502	0.0303719	-0.114843	0.0378316	0.0477872	0.0236679	7.46736	0.635565	-4.85228	2.95959e-10	0.525489	1.88098e-06	17.0398	3.66052e-05	0.0329813	Dampener
10_50863083_A_C	10	50863083	A	C	rs12264845	ENSG00000070748	CHAT	0.0869387	0.0363987	-0.0428711	0.0113828	0.0190044	0.00838673	7.63771	1.91528	-5.11179	5.91699e-10	0.0563058	5.36567e-07	16.2529	5.5426e-05	0.0498834	Dampener
11_20863164_A_G	11	20863164	A	G	rs78864240	ENSG00000165973	NELL1	0.400793	-0.0180391	0.151756	0.0581157	0.0495078	0.0325291	6.89647	-0.36437	4.66523	4.98671e-09	0.715809	4.44385e-06	15.9457	6.51861e-05	0.0586023	Magnifier
11_130750642_A_C	11	130750642	A	C	rs2298566	ENSG00000120451	SNX19	-0.244234	0.0584594	-0.0741807	0.0306937	0.0345128	0.015449	-7.95713	1.69385	-4.80164	5.17755e-11	0.0912472	2.40248e-06	15.7184	7.3505e-05	0.0660075	Magnifier
1_110281941_G_A	1	110281941	G	A	rs10735234	ENSG00000134202	GSTM3	0.521755	0.318096	-0.0880368	0.0665249	0.0456493	0.0185365	7.843	6.96826	-4.74936	6.61861e-11	2.02785e-11	3.15259e-06	15.6926	7.4514e-05	0.066839	Dampener
20_44418564_A_G	20	44418564	A	G	rs3746493	ENSG00000124116	WFDC3	1.38632	-0.263011	0.20986	0.0797127	0.112037	0.0456318	17.3914	-2.34753	4.59899	4.50135e-25	0.0194784	6.00521e-06	15.6823	7.49213e-05	0.0671295	Magnifier
18_11693152_T_TAATA	18	11693152	T	TAATA		ENSG00000141404	GNAL	0.345995	-0.0997969	-0.0918209	0.0417876	0.0431639	0.0194529	8.27985	-2.31205	-4.72016	5.34469e-11	0.0213795	3.47381e-06	15.5297	8.12207e-05	0.0726925	Dampener
10_77020330_G_A	10	77020330	G	A	rs1259514	ENSG00000226051	ZNF503-AS1	-0.538337	-0.201857	0.14574	0.0460543	0.0721105	0.0318356	-11.6892	-2.79927	4.57789	4.55498e-17	0.00542032	6.60444e-06	15.3249	9.05177e-05	0.0809228	Dampener
3_53111704_T_C	3	53111704	T	C	rs1864367	ENSG00000242142	SERBP1P3	0.2357	-0.102787	0.0684762	0.0183444	0.0407693	0.0145328	12.8486	-2.52118	4.71186	5.29184e-18	0.0122304	3.91049e-06	14.7401	0.000123393	0.11019	Magnifier
2_108912673_C_A	2	108912673	C	A	rs13410305	ENSG00000198203	SULT1C2	0.289302	-0.0591238	0.0628545	0.018473	0.0300908	0.0133226	15.6608	-1.96484	4.7179	5.49146e-22	0.0502686	3.66331e-06	14.5839	0.000134056	0.119578	Magnifier
3_46556948_T_G	3	46556948	T	G	rs17030627	ENSG00000012223	LTF	0.887098	0.141841	-0.279922	0.116751	0.168002	0.0651555	7.59821	0.84428	-4.29622	2.59843e-10	0.399118	2.2738e-05	14.2495	0.000160104	0.142653	Dampener
7_76138796_C_CAA	7	76138796	C	CAA	rs1363088404	ENSG00000230305		0.633418	-0.0954121	0.159577	0.0561784	0.0809123	0.0361308	11.2751	-1.1792	4.41665	2.71206e-16	0.239148	1.35083e-05	14.1291	0.000170679	0.151904	Magnifier
1_23700811_C_T	1	23700811	C	T	rs9887921	ENSG00000125945	ZNF436	0.222861	0.00149346	0.0779285	0.0280474	0.024318	0.0169507	7.94586	0.0614138	4.59736	6.21758e-11	0.951066	6.04891e-06	14.0632	0.000176768	0.157147	Magnifier
2_113680114_C_T	2	113680114	C	T	rs2708954	ENSG00000125571	IL37	-0.820132	-0.0942033	0.261252	0.104266	0.0881491	0.062187	-7.86578	-1.06868	4.20108	2.21915e-10	0.285974	3.40369e-05	13.0285	0.000306785	0.272425	None
2_191503225_A_G	2	191503225	A	G	rs6731208	ENSG00000284052		0.326223	-0.106223	0.0898089	0.025487	0.0362963	0.020171	12.7996	-2.92654	4.45238	8.95806e-17	0.00365991	1.21891e-05	12.9392	0.000321767	0.285407	None
19_36156605_C_T	19	36156605	C	T	rs4806189	ENSG00000105668	UPK1A	3.00569	-0.144182	-0.29076	0.12011	0.101896	0.0711825	25.0244	-1.41498	-4.08471	2.24251e-33	0.157999	5.51314e-05	12.8394	0.00033939	0.3007	None
1_1846357_G_A	1	1846357	G	A	rs2748988	ENSG00000178821	TMEM52	0.283225	-0.131114	0.0893743	0.0377604	0.0514719	0.0204475	7.50057	-2.54729	4.3709	2.0525e-10	0.011304	1.64777e-05	12.5115	0.000404445	0.357934	None
11_104959663_G_GAT	11	104959663	G	GAT	rs368944336	ENSG00000255221	CARD17	0.328888	0.00505677	-0.133531	0.0462332	0.0721125	0.0315055	7.11367	0.0701234	-4.23834	1.46588e-08	0.94414	2.92328e-05	12.3273	0.000446379	0.394599	None
19_16022144_A_G	19	16022144	A	G	rs8102331	ENSG00000171903	CYP4F11	-0.575542	-0.106973	0.08662	0.0598988	0.0468356	0.0199627	-9.60857	-2.28401	4.3391	6.4324e-14	0.0230436	1.94255e-05	12.2357	0.000468825	0.413972	None
12_41091810_T_G	12	41091810	T	G	rs6581905	ENSG00000018236	CNTN1	0.697427	0.124488	-0.103251	0.0521893	0.0610208	0.0241874	13.3634	2.04009	-4.26879	1.79824e-18	0.0421774	2.58125e-05	12.1438	0.00049251	0.434394	None
5_34651789_T_C	5	34651789	T	C	rs458247	ENSG00000271874		0.622204	-0.187904	0.154096	0.0647172	0.077382	0.036267	9.61421	-2.42827	4.24893	6.11973e-14	0.0157041	2.77964e-05	12.1134	0.000500612	0.441039	None
19_389805_C_T	19	389805	C	T	rs4897965	ENSG00000183186	C2CD4C	0.262899	-0.00979298	0.0839909	0.0287705	0.0209979	0.0197228	9.13777	-0.466378	4.25857	1.07457e-12	0.641248	2.70362e-05	11.6803	0.000631644	0.555847	None
22_25875265_T_C	22	25875265	T	C	rs1930961	ENSG00000100058	CRYBB2P1	0.689088	-0.0610765	0.0929051	0.0662818	0.0420958	0.022103	10.3963	-1.45089	4.20328	1.00618e-14	0.147788	3.43513e-05	11.3665	0.000747796	0.657312	None
7_64311557_G_A	7	64311557	G	A	rs6980403	ENSG00000213640	EEF1DP4	-0.347582	0.080524	-0.0757204	0.0368273	0.0404596	0.0183283	-9.43818	1.99023	-4.13134	5.34014e-14	0.047369	4.55151e-05	10.4779	0.00120813	1	None
6_167385623_T_C	6	167385623	T	C	rs1130033	ENSG00000026297	RNASET2	0.223987	-0.0499046	-0.0543816	0.0242827	0.0291404	0.0128943	9.22414	-1.71255	-4.21749	5.76029e-13	0.0877386	3.18571e-05	10.3724	0.00127912	1	None
12_11158728_C_G	12	11158728	C	G	rs10772414	ENSG00000275778		-0.546515	0.232967	-0.0954201	0.0243898	0.0606425	0.0236664	-22.4075	3.84165	-4.03188	7.16243e-69	0.000145865	6.83859e-05	10.2741	0.00134907	1	None
4_69915999_A_C	4	69915999	A	C	rs7435274	ENSG00000171234	UGT2B7	-0.29372	0.0337359	-0.07282	0.0276381	0.0412675	0.0178212	-10.6274	0.817493	-4.08615	6.09322e-15	0.414233	5.47992e-05	9.9812	0.00158147	1	None
8_17680676_A_G	8	17680676	A	G	rs430371	ENSG00000253671		-0.216967	0.114659	-0.0711038	0.0238718	0.0468696	0.0174228	-9.08883	2.44635	-4.08107	1.39754e-12	0.0149397	5.67706e-05	9.87543	0.001675	1	None
19_44293278_T_C	19	44293278	T	C	rs8104447	ENSG00000268601		-0.324511	-0.0725801	0.0936251	0.0400706	0.0514659	0.0235189	-8.09848	-1.41026	3.98084	2.81649e-11	0.15939	8.40667e-05	9.86535	0.0016842	1	None
2_35304873_G_T	2	35304873	G	T	rs1922358	ENSG00000237320		0.365115	-0.0225111	0.130403	0.0467017	0.0452694	0.0337246	7.81803	-0.497269	3.86671	5.41928e-11	0.619322	0.000132468	9.73047	0.00181238	1	None
2_114399145_G_A	2	114399145	G	A	rs73955042	ENSG00000236397	DDX11L2	0.539735	0.00873091	-0.0795508	0.0663516	0.0442369	0.0198599	8.13447	0.197367	-4.00559	2.31725e-11	0.843673	7.78553e-05	9.71972	0.00182301	1	None
1_221007257_T_C	1	221007257	T	C	rs2131885	ENSG00000238078	LINC01352	-0.188403	0.116807	-0.0721146	0.0261298	0.0391612	0.0178222	-7.21027	2.98273	-4.04633	6.75144e-10	0.00306592	6.44956e-05	9.68205	0.00186077	1	None
22_22283231_G_GC	22	22283231	G	GC	rs2070552372	ENSG00000224086	PPM1F-AS1	-0.267213	0.134217	-0.0471796	0.0156025	0.0284274	0.0114112	-17.1263	4.72141	-4.13449	2.46427e-23	3.59657e-06	4.53823e-05	9.58747	0.0019591	1	None
1_19945189_A_G	1	19945189	A	G	rs1770489	ENSG00000270136	MICOS10-NBL1	-0.538422	-0.147984	0.170847	0.0577691	0.0994875	0.0452724	-9.32024	-1.48747	3.77375	9.94477e-13	0.137898	0.000191047	9.55596	0.00199301	1	None
1_6032172_A_G	1	6032172	A	G	rs6694797	ENSG00000131697	NPHP4	-0.259901	0.0643851	-0.0709418	0.0263007	0.0408653	0.0173102	-9.88192	1.57554	-4.09827	5.19449e-14	0.116064	5.22042e-05	9.53231	0.00201886	1	None
3_14348737_T_TG	3	14348737	T	TG	rs1171788058	ENSG00000255021		-0.426745	0.143248	-0.113406	0.0501677	0.0754558	0.0295118	-8.50637	1.89843	-3.84273	4.46476e-12	0.0584987	0.00014529	9.27202	0.00232681	1	None
22_39358037_A_C	22	39358037	A	C	rs12628403	ENSG00000179750	APOBEC3B	-0.872671	-0.103874	0.153384	0.0858276	0.0516641	0.0404492	-10.1677	-2.01056	3.79203	1.09581e-14	0.0452016	0.000177056	9.1061	0.00254759	1	None
12_96379806_G_A	12	96379806	G	A	rs3213737	ENSG00000084110	HAL	0.42542	-0.0517762	0.0999072	0.0439935	0.0619467	0.0260789	9.67006	-0.835818	3.83096	2.394e-13	0.403849	0.000152561	8.94963	0.00277526	1	None
19_54657069_C_T	19	54657069	C	T	rs42318	ENSG00000167608	TMC4	0.724409	-0.112827	0.138268	0.0683791	0.0893774	0.0371236	10.594	-1.26236	3.72454	1.72843e-15	0.207692	0.000229877	8.85252	0.00292684	1	None
12_48885692_T_C	12	48885692	T	C	rs2731105	ENSG00000177627	C12orf54	0.373496	0.0242233	-0.122566	0.0510286	0.0643074	0.0327781	7.31935	0.37668	-3.73928	7.31542e-10	0.706647	0.000217404	8.74231	0.0031091	1	None
19_50487115_G_A	19	50487115	G	A	rs3786671	ENSG00000161643	SIGLEC16	0.195503	0.00717673	0.0474404	0.0171269	0.0206175	0.0117041	11.415	0.348089	4.0533	1.22057e-16	0.72799	6.27285e-05	8.60894	0.00334516	1	None
21_44483772_C_T	21	44483772	C	T	rs234705	ENSG00000160200	CBS	-0.434954	0.122365	-0.0950149	0.0406867	0.0531194	0.0249556	-10.6903	2.30359	-3.80736	6.61298e-16	0.0218598	0.000166679	8.60176	0.00335839	1	None
19_36230174_T_C	19	36230174	T	C	rs12459634	ENSG00000161265	U2AF1L4	0.216611	-0.00350305	-0.0641799	0.0283903	0.0265034	0.0165882	7.62973	-0.132174	-3.86902	4.65941e-10	0.894927	0.000131601	8.32961	0.00390041	1	None
7_1088494_T_C	7	1088494	T	C	rs74785791	ENSG00000224079		-0.681926	-0.0345641	-0.146805	0.0773264	0.05756	0.0407808	-8.8188	-0.600489	-3.59984	1.89338e-12	0.548589	0.000368603	8.13886	0.00433265	1	None
19_36758494_G_T	19	36758494	G	T	rs7253462	ENSG00000267053		0.283288	-0.0464043	0.0730734	0.0407872	0.0447825	0.0192037	6.94552	-1.03622	3.80517	2.67872e-09	0.30085	0.00016927	7.93509	0.00484851	1	None
4_187123784_T_C	4	187123784	T	C	rs6552962	ENSG00000145476	CYP4V2	-0.247311	-0.0905401	0.0619961	0.0344765	0.0406211	0.0162103	-7.17331	-2.22889	3.8245	7.43953e-10	0.0264919	0.000156776	7.9251	0.00487536	1	None
5_32325591_C_T	5	32325591	C	T	rs2963968	ENSG00000150712	MTMR12	-0.13012	-0.112993	0.0420528	0.0188652	0.0277658	0.010543	-6.89738	-4.06952	3.98869	3.96357e-09	5.87118e-05	8.15755e-05	7.8906	0.00496925	1	None
7_30746690_A_C	7	30746690	A	C	rs757857	ENSG00000106113	CRHR2	-0.156385	-0.00139252	-0.0522149	0.0188089	0.0316439	0.0134757	-8.31446	-0.044006	-3.87473	3.16339e-11	0.964926	0.000128613	7.76804	0.00531787	1	None
6_42928461_C_T	6	42928461	C	T	rs10948059	ENSG00000124587	PEX6	0.435629	0.0397592	-0.0493892	0.0375979	0.0311239	0.0126548	11.5865	1.27745	-3.90282	3.38678e-17	0.202413	0.000116708	7.73137	0.00542696	1	None
22_24255296_C_T	22	24255296	C	T	rs4822455	ENSG00000099984	GSTT2	-0.880919	0.0301162	-0.114363	0.104156	0.0810201	0.031689	-8.45769	0.371713	-3.60893	5.14725e-12	0.710361	0.000360014	7.68176	0.00557817	1	None
7_73248586_C_T	7	73248586	C	T	rs4286826	ENSG00000165171	METTL27	-0.537542	0.026721	-0.07461	0.0314389	0.0497504	0.0198999	-17.098	0.537101	-3.74926	8.37028e-25	0.59155	0.000208588	7.65354	0.00566612	1	None
7_22894735_A_T	7	22894735	A	T	rs3757447	ENSG00000228649	SNHG26	0.522288	0.114581	-0.0821493	0.0571329	0.0544148	0.0222315	9.14164	2.1057	-3.69517	8.74673e-13	0.036024	0.000260342	7.64983	0.00567778	1	None
19_17358133_G_A	19	17358133	G	A	rs3826729	ENSG00000160113	NR2F6	-0.151657	-0.0692465	0.0370121	0.0160726	0.0250185	0.00941398	-9.43574	-2.76781	3.93161	5.60379e-13	0.00595344	0.000102417	7.56981	0.00593541	1	None
7_55881917_A_G	7	55881917	A	G	rs1605029	ENSG00000146733	PSPH	0.364062	-0.0265328	0.0697649	0.0427767	0.0381366	0.0188071	8.51074	-0.69573	3.70949	1.09284e-11	0.487096	0.000244677	7.41625	0.00646376	1	None
1_228426311_ACG_A	1	228426311	ACG	A	rs764899585	ENSG00000154358	OBSCN	-0.370275	-0.195168	0.0765174	0.0373157	0.0521213	0.0207972	-9.92277	-3.74451	3.67921	1.11107e-13	0.000212552	0.000272525	7.2551	0.00706998	1	None
8_8098079_A_G	8	8098079	A	G	rs2955587	ENSG00000254153		0.232202	-0.0737013	0.0724332	0.0351056	0.0535598	0.0197002	6.61439	-1.37606	3.67677	9.52522e-09	0.169723	0.000274566	7.23916	0.00713302	1	None
10_91610570_T_G	10	91610570	T	G	rs17128178	ENSG00000232229	LINC00865	0.192355	-0.00287775	0.0459548	0.0197022	0.0203545	0.0123321	9.76311	-0.141381	3.72646	1.75063e-13	0.887653	0.000227447	6.66018	0.00985908	1	None
11_43871797_G_A	11	43871797	G	A	rs1518822	ENSG00000149084	HSD17B12	0.480777	0.0240406	0.0499287	0.0254049	0.0359245	0.0135203	18.9246	0.669197	3.69288	2.59397e-25	0.503831	0.000259355	6.59872	0.0102052	1	None
5_175572010_C_T	5	175572010	C	T	rs6556241	ENSG00000251623	FAM153B	0.644588	-0.056561	0.138642	0.0913216	0.0976293	0.0408254	7.05844	-0.579345	3.39598	2.55982e-09	0.562767	0.00077188	6.49319	0.0108289	1	None
19_44069741_T_A	19	44069741	T	A	rs2682552	ENSG00000176472	ZNF575	0.191013	-0.0146385	0.0768474	0.0259489	0.0362018	0.0217712	7.36113	-0.40436	3.52977	1.05495e-09	0.68622	0.000481077	6.41929	0.0112887	1	None
1_208128722_G_A	1	208128722	G	A	rs2745967	ENSG00000284237	LINC02767	0.149022	-0.0688658	0.0468212	0.0175994	0.0270431	0.0127752	8.46747	-2.54652	3.66501	1.86989e-12	0.0113223	0.000287569	6.28753	0.012159	1	None
3_137851198_T_C	3	137851198	T	C	rs2724692	ENSG00000118017	A4GNT	0.104823	-0.00439718	0.0299993	0.0133834	0.0199282	0.00791134	7.83232	-0.220651	3.79194	1.0687e-10	0.825498	0.00017744	6.26432	0.0123193	1	None
2_88469863_G_C	2	88469863	G	C	rs6547758	ENSG00000144115	THNSL2	1.19104	-0.0968167	0.0567205	0.0683598	0.0399356	0.0156943	17.4231	-2.42432	3.61409	2.01259e-26	0.0159251	0.00035388	6.24671	0.0124424	1	None
11_71167449_G_T	11	71167449	G	T	rs12785878	ENSG00000254682		0.575931	-0.186974	0.0897672	0.0521816	0.0729789	0.0259575	11.0371	-2.56203	3.45823	2.14125e-14	0.0108416	0.000613336	6.22765	0.012577	1	None
12_31240622_C_G	12	31240622	C	G	rs7308494	ENSG00000177359		-0.613981	-0.238868	0.132295	0.0734601	0.0799894	0.0398384	-8.35802	-2.98624	3.32078	4.76698e-11	0.00303659	0.000998312	6.22557	0.0125918	1	None
2_241821504_C_T	2	241821504	C	T	rs9288742	ENSG00000172478	MAB21L4	-0.266895	-0.116352	0.0658233	0.0277423	0.0424561	0.018454	-9.62051	-2.74052	3.56689	2.41655e-13	0.00645922	0.000414837	6.20939	0.0127074	1	None
20_43311705_G_T	20	43311705	G	T	rs874386	ENSG00000132832		-0.3133	0.279328	-0.0967365	0.0393696	0.0641995	0.0284058	-7.95791	4.35093	-3.40552	2.97323e-10	1.83263e-05	0.000741718	6.14771	0.0131582	1	None
6_54706583_A_G	6	54706583	A	G	rs9396000	ENSG00000224984		1.29511	-0.0877674	-0.155407	0.156041	0.0600667	0.0479045	8.2998	-1.46117	-3.2441	1.43122e-11	0.144987	0.00131388	6.14412	0.0131849	1	None
3_254202_C_T	3	254202	C	T	rs17263957	ENSG00000224318	CHL1-AS2	0.276578	0.00796612	0.0918027	0.0398283	0.0462426	0.0267874	6.94424	0.172268	3.42708	2.58136e-09	0.863331	0.000693727	6.13816	0.0132295	1	None
7_99974968_G_A	7	99974968	G	A	rs6975563	ENSG00000121716	PILRB	0.458653	0.0295002	-0.0585482	0.030696	0.0292318	0.0164418	14.9418	1.00918	-3.56093	4.45919e-21	0.313612	0.000423553	6.10591	0.0134731	1	None
1_245179171_C_T	1	245179171	C	T	rs1196365	ENSG00000272195		0.117072	-0.0948762	0.0409314	0.0134088	0.0250933	0.0111523	8.73103	-3.78094	3.67023	1.5219e-12	0.00018514	0.000282999	5.87495	0.0153578	1	None
13_24436475_C_T	13	24436475	C	T	rs11551114	ENSG00000205863	C1QTNF9B	-0.515765	-0.0041574	-0.109241	0.0735971	0.0514414	0.0331638	-7.00795	-0.0808182	-3.29399	4.00305e-09	0.935636	0.00110029	5.73126	0.0166655	1	None
12_54531264_C_T	12	54531264	C	T	rs769372	ENSG00000248265	FLJ12825	0.188055	-0.0161505	0.0309723	0.0226335	0.0214704	0.00838021	8.30872	-0.752221	3.69589	8.64402e-12	0.452473	0.000258457	5.70357	0.0169304	1	None
10_123685862_C_A	10	123685862	C	A	rs11200264	ENSG00000226864	ATE1-AS1	-0.203323	0.0302521	-0.0521533	0.0198977	0.0357895	0.014786	-10.2184	0.84528	-3.5272	1.62904e-14	0.398554	0.000482622	5.658	0.0173759	1	None
2_239035853_C_T	2	239035853	C	T	rs12479385	ENSG00000144488	ESPNL	0.239385	-0.00182013	0.0406973	0.0185049	0.0276577	0.0113284	12.9363	-0.0658089	3.5925	2.01263e-19	0.947569	0.000376028	5.57908	0.0181762	1	None
4_80491820_T_C	4	80491820	T	C	rs2165387	ENSG00000250334	LINC00989	-0.222264	0.0427418	-0.0647238	0.0305054	0.0484666	0.0185922	-7.28607	0.881882	-3.48123	7.40802e-10	0.37847	0.000564664	5.27257	0.021664	1	None
8_144663075_G_A	8	144663075	G	A	rs1809148	ENSG00000147813	NAPRT	-0.401947	-0.0915799	0.0568127	0.0500744	0.0279655	0.0164319	-8.027	-3.27474	3.45747	2.86316e-11	0.00117681	0.000621158	5.21572	0.0223835	1	None
9_123593159_C_T	9	123593159	C	T	rs12684934	ENSG00000226752	CUTALP	-0.606966	0.0190957	-0.0630706	0.0306051	0.0370086	0.0178109	-19.8322	0.515981	-3.54112	9.3321e-27	0.606206	0.000454163	5.17467	0.0229185	1	None
21_45525685_G_A	21	45525685	G	A	rs1051981	ENSG00000280071		0.826449	-0.060176	0.055123	0.0382022	0.0367795	0.015736	21.6335	-1.63613	3.50298	1.54792e-28	0.10279	0.000525682	5.03276	0.0248722	1	None
4_3024044_C_T	4	3024044	C	T	rs2471325	ENSG00000125388	GRK4	-0.254665	-0.056289	0.0670762	0.0263621	0.0428683	0.0199903	-9.66028	-1.31307	3.35543	1.24085e-13	0.190056	0.000913893	4.9437	0.0261859	1	None
11_57311754_G_T	11	57311754	G	T	rs2848638	ENSG00000214872	SMTNL1	0.193859	0.0529096	-0.0440896	0.0191637	0.02764	0.0127638	10.1159	1.91424	-3.45427	1.77041e-14	0.0564313	0.000621807	4.85792	0.0275194	1	None
19_6436196_A_G	19	6436196	A	G	rs1141220	ENSG00000181240	SLC25A41	-0.274877	0.0579413	-0.0405738	0.0139195	0.0257545	0.0115711	-19.7477	2.24976	-3.50648	5.3278e-25	0.0251683	0.000524777	4.80886	0.0283138	1	None
5_167962244_C_T	5	167962244	C	T	rs13175257	ENSG00000188573	FBLL1	0.4022	-0.0459602	0.0619363	0.0249884	0.0296102	0.0181015	16.0955	-1.55218	3.4216	3.75873e-22	0.121555	0.000700345	4.77412	0.0288907	1	None
7_27138829_G_A	7	27138829	G	A	rs1008410	ENSG00000233429	HOTAIRM1	-0.369806	-0.13255	0.0583222	0.0380625	0.0477945	0.0175	-9.71576	-2.77334	3.33271	1.04971e-13	0.00586182	0.000957854	4.70266	0.030116	1	None
11_60161528_T_TA	11	60161528	T	TA	rs1234698431	ENSG00000166928	MS4A14	0.239267	0.0961731	-0.0648114	0.0329186	0.0514569	0.0195214	7.26845	1.869	-3.32002	5.98772e-10	0.0624869	0.000998233	4.67659	0.0305763	1	None
3_194997620_C_T	3	194997620	C	T	rs2000052	ENSG00000173950	XXYLT1	-0.23384	0.0815255	0.0379381	0.0201695	0.0221055	0.0109406	-11.5938	3.68803	3.46764	1.20221e-16	0.000264111	0.000593636	4.65661	0.0309342	1	None
21_44872714_C_T	21	44872714	C	T	rs17004555	ENSG00000275993		-1.10968	-0.020493	-0.131011	0.155299	0.0681051	0.0431489	-7.14544	-0.300902	-3.03624	2.19662e-09	0.7637	0.00260061	4.49968	0.0339013	1	None
6_37604620_C_T	6	37604620	C	T	rs7748104	ENSG00000112139	MDGA1	-1.04507	0.144907	-0.139772	0.0652338	0.115819	0.0457835	-16.0204	1.25115	-3.05289	2.91202e-20	0.211744	0.00244728	4.48467	0.0342002	1	None
9_74927609_C_T	9	74927609	C	T	rs4745183	ENSG00000225434	LINC01504	0.298275	-0.0728549	0.0608762	0.033555	0.0425234	0.0184218	8.88912	-1.71329	3.30458	2.17316e-12	0.0875865	0.00105297	4.45211	0.0348581	1	None
2_27323385_C_T	2	27323385	C	T	rs1131375	ENSG00000138030	KHK	0.282657	-0.0384229	0.0590442	0.0271658	0.0403188	0.0176413	10.4049	-0.952977	3.34693	1.44571e-14	0.341285	0.000913193	4.43621	0.0351842	1	None
4_15728294_C_G	4	15728294	C	G	rs60913985	ENSG00000214846		0.237287	-0.0512188	0.0957055	0.0351472	0.0352307	0.0307654	6.75122	-1.45381	3.11081	5.09492e-09	0.146974	0.00203473	4.37729	0.0364209	1	None
6_1564371_A_G	6	1564371	A	G	rs2317967	ENSG00000272279		0.832232	0.000682024	0.088929	0.0709332	0.0587807	0.0286702	11.7326	0.0116028	3.10179	3.783e-18	0.99075	0.00209017	4.22155	0.0399136	1	None
6_166750452_A_G	6	166750452	A	G	rs7771603	ENSG00000286760		-0.0803996	0.0108568	-0.0289251	0.0116572	0.0154227	0.00822621	-6.89699	0.703953	-3.51621	4.77036e-09	0.481945	0.000497791	4.20133	0.0403924	1	None
3_150306490_T_C	3	150306490	T	C	rs2868946	ENSG00000144895	EIF2A	0.281097	-0.0845599	0.0447423	0.016924	0.033021	0.0132364	16.6094	-2.56079	3.38024	1.88596e-22	0.0108846	0.000812071	4.16645	0.0412321	1	None
19_7540658_T_C	19	7540658	T	C	rs76327971	ENSG00000104883	PEX11G	-0.201671	0.000273683	0.0524372	0.0227803	0.0342181	0.0157103	-8.8529	0.00799818	3.33776	5.51979e-12	0.993623	0.000940701	4.13962	0.0418907	1	None
20_43853153_T_G	20	43853153	T	G	rs2071651	ENSG00000124107	SLPI	0.446662	0.191681	-0.104367	0.0606181	0.0693116	0.0350097	7.36847	2.76549	-2.98109	8.12142e-10	0.00599575	0.00308096	3.91026	0.0479921	1	None
12_56384804_G_A	12	56384804	G	A	rs705699	ENSG00000139531	SUOX	-0.124328	0.000897181	0.0364719	0.0166753	0.0259813	0.0108757	-7.45582	0.0345318	3.35352	3.71687e-10	0.972473	0.000889149	3.87108	0.049125	1	None
1_33512628_A_G	1	33512628	A	G	rs12023706	ENSG00000239670		0.127309	0.0487539	-0.0358525	0.0157646	0.0243966	0.0107088	8.07564	1.99839	-3.34795	2.08883e-11	0.0464996	0.000915193	3.81656	0.0507482	1	None
19_4359525_A_G	19	4359525	A	G	rs12462529	ENSG00000267769		-0.430427	-0.00188541	-0.0772133	0.0416932	0.0518916	0.025089	-10.3237	-0.0363337	-3.07758	3.3871e-14	0.971038	0.00225892	3.80779	0.0510146	1	None
3_24443954_T_A	3	24443954	T	A	rs13065876	ENSG00000151090	THRB	0.137166	-0.0149888	-0.0578131	0.0196302	0.0400068	0.0177531	6.9875	-0.374656	-3.25652	4.62561e-09	0.708182	0.00125711	3.8058	0.0510754	1	None
6_99884300_C_CAA	6	99884300	C	CAA	rs1582918229	ENSG00000228506		0.412131	-0.0620006	0.0352685	0.0215962	0.0273392	0.0105029	19.0835	-2.26783	3.35797	7.3873e-27	0.0239829	0.00087633	3.78554	0.0516973	1	None
7_23138474_C_T	7	23138474	C	T	rs7787110	ENSG00000230042	AK3P3	-0.30597	0.11004	-0.0622804	0.0321388	0.0463674	0.0197098	-9.52027	2.37321	-3.15987	2.29745e-13	0.0181968	0.00172309	3.76543	0.0523225	1	None
19_52004551_C_T	19	52004551	C	T	rs3810109	ENSG00000254521	SIGLEC12	-0.195831	-0.0746212	0.0450473	0.0201872	0.0309964	0.0136087	-9.70075	-2.40742	3.31018	1.12394e-13	0.0165998	0.00103268	3.72891	0.0534784	1	None
4_25164735_T_C	4	25164735	T	C	rs62411567	ENSG00000281501	SEPSECS-AS1	-0.60135	-0.0721749	0.10005	0.0376467	0.0581934	0.0340553	-15.9735	-1.24026	2.93786	3.24652e-43	0.215737	0.00353117	3.62497	0.0569187	1	None
7_142326607_C_T	7	142326607	C	T	rs17260	ENSG00000211747	TRBV20-1	-0.969762	-0.0812886	0.116568	0.0591409	0.0997213	0.0406444	-16.3975	-0.815158	2.86799	9.04332e-23	0.415557	0.00439191	3.56143	0.0591369	1	None
2_119741069_G_C	2	119741069	G	C	rs6722472	ENSG00000019169	MARCO	-0.639802	0.0924658	-0.113522	0.0870521	0.0755307	0.0395525	-7.34965	1.22422	-2.87015	5.15305e-10	0.221759	0.0043783	3.52581	0.0604204	1	None
13_49540727_C_A	13	49540727	C	A	rs6561490	ENSG00000275202		0.167379	-0.0693339	0.0524496	0.019213	0.0410069	0.0165607	8.71175	-1.69079	3.16711	1.94872e-11	0.0918075	0.00168017	3.48108	0.0620743	1	None
8_42157902_T_C	8	42157902	T	C	rs2272733	ENSG00000070501	POLB	-0.608075	-0.109459	0.0717869	0.0448883	0.0549876	0.023518	-13.5464	-1.99061	3.05242	7.7665e-19	0.0473374	0.00244966	3.40048	0.0651774	1	None
5_33323353_TA_T	5	33323353	TA	T	rs1579531498	ENSG00000250697		0.247436	-0.0644212	-0.0613887	0.0324502	0.0407399	0.0198766	7.62509	-1.58128	-3.0885	1.39301e-10	0.114756	0.00218522	3.36763	0.0664893	1	None
1_166856607_C_T	1	166856607	C	T	rs7513457	ENSG00000152382	TADA1	-0.0722354	-0.0393828	0.0282589	0.010508	0.0225472	0.00845993	-6.87429	-1.74668	3.34032	5.21772e-09	0.0816571	0.000933106	3.30003	0.0692788	1	None
6_73984267_G_A	6	73984267	G	A	rs45491600	ENSG00000239626	RPSAP41	0.48554	0.00758595	-0.128389	0.060577	0.0543747	0.0464583	8.01526	0.139513	-2.76354	1.47874e-10	0.88913	0.00603804	3.26684	0.0706935	1	None
2_190526205_C_T	2	190526205	C	T	rs2289226	ENSG00000128699	ORMDL1	-0.28759	0.0178508	-0.053791	0.0282682	0.0416376	0.017281	-10.1737	0.428718	-3.11272	8.71226e-14	0.668401	0.00201653	3.21196	0.073102	1	None
12_10132283_C_T	12	10132283	C	T	rs7313235	ENSG00000172322	CLEC12A	0.633985	-0.200326	0.0714921	0.0404051	0.0453674	0.0239164	15.6907	-4.41563	2.98925	4.36914e-22	1.35651e-05	0.00300183	3.17833	0.0746209	1	None
1_150712198_GAA_GAAA	1	150712198	GAA	GAAA	rs1652706098	ENSG00000143457	GOLPH3L	0.266515	0.0787627	-0.0526504	0.0277285	0.0448512	0.0170348	9.61159	1.75609	-3.09075	2.813e-13	0.0799818	0.00216186	3.08673	0.0789333	1	None
19_43815568_C_A	19	43815568	C	A	rs8113515	ENSG00000183668	PSG9	-0.0752859	-0.0577173	0.0199195	0.00909669	0.0143042	0.00583121	-8.27619	-4.03499	3.41602	1.96803e-11	6.76116e-05	0.000712928	3.02775	0.0818517	1	None
3_20042834_C_T	3	20042834	C	T	rs4103004	ENSG00000163576	EFHB	0.35744	-0.00324469	0.0794347	0.0455037	0.0592945	0.0265945	7.85519	-0.0547215	2.98688	9.20252e-11	0.956393	0.00302372	2.97685	0.0844634	1	None
5_138132658_AT_A	5	138132658	AT	A		ENSG00000253404	CTNNA1-AS1	-0.502931	0.0501631	-0.0566934	0.0248275	0.0472055	0.0187482	-20.2571	1.06265	-3.02393	6.61968e-26	0.288719	0.00270045	2.92219	0.0873691	1	None
20_31232567_T_TG	20	31232567	T	TG	rs372678593	ENSG00000198547	C20orf203	0.0542991	-0.00564268	0.0207114	0.00702907	0.0130082	0.00612088	7.72494	-0.433778	3.38374	4.6995e-11	0.664741	0.000803656	2.87948	0.089715	1	None
5_56205357_A_G	5	56205357	A	G	rs185220	ENSG00000155542	SETD9	0.638345	0.174026	-0.0605252	0.0291843	0.0487704	0.0202332	21.8729	3.56827	-2.99138	3.21051e-31	0.000412993	0.00298447	2.82526	0.092792	1	None
4_68521207_A_T	4	68521207	A	T	rs9997057	ENSG00000270228		0.0813876	-0.0238345	-0.0312345	0.0117821	0.0120699	0.00949353	6.90772	-1.9747	-3.29008	6.59031e-09	0.0491326	0.00110809	2.79831	0.0943636	1	None
21_45642363_G_A	21	45642363	G	A	rs12482807	ENSG00000160223	ICOSLG	0.208914	-0.0233136	-0.0498926	0.0260024	0.032584	0.0164109	8.03439	-0.715492	-3.04022	7.04539e-11	0.474811	0.002555	2.76081	0.0965993	1	None
10_104618695_A_G	10	104618695	A	G	rs7096169	ENSG00000214435	AS3MT	-0.401639	-0.0556625	-0.0772754	0.0336783	0.0562139	0.0273481	-11.9257	-0.990191	-2.82562	1.02935e-17	0.322788	0.00500114	2.54515	0.110633	1	None
7_44121115_C_T	7	44121115	C	T	rs4640970	ENSG00000239775		0.367084	0.00665941	-0.0815996	0.0518797	0.061064	0.0288901	7.07568	0.109056	-2.82448	1.91146e-09	0.913224	0.00501614	2.53258	0.111518	1	None
1_38284616_G_C	1	38284616	G	C	rs12760154	ENSG00000204084	INPP5B	0.251497	0.0448461	-0.043223	0.0227052	0.0266852	0.0141248	11.0766	1.68056	-3.06008	4.58307e-16	0.0938008	0.00239302	2.51682	0.112638	1	None
18_34809591_G_A	18	34809591	G	A	rs1631150	ENSG00000267707		-0.21042	0.134834	-0.0587778	0.0252129	0.0424299	0.019989	-8.34572	3.17782	-2.94051	1.13351e-10	0.00164058	0.00354722	2.49533	0.114184	1	None
19_43815568_C_A	19	43815568	C	A	rs8113515	ENSG00000243137	PSG4	-2.16746	-0.000480603	-0.102962	0.162096	0.0943503	0.038311	-13.3715	-0.00509381	-2.68752	7.74113e-20	0.995939	0.00761908	2.47315	0.115806	1	None
6_73969722_C_T	6	73969722	C	T	rs10943084	ENSG00000234882	EIF3EP1	0.435253	-0.0812433	-0.107934	0.0523138	0.0479668	0.040819	8.32003	-1.69374	-2.6442	2.69863e-11	0.0912605	0.00858014	2.37881	0.122991	1	None
5_145514420_A_G	5	145514420	A	G	rs62373773	ENSG00000133706	LARS1	0.179227	-0.0585172	0.0414365	0.0195549	0.0261067	0.0137295	9.16536	-2.24147	3.01807	9.08485e-13	0.0256426	0.00273751	2.25511	0.133174	1	None
13_101285639_G_A	13	101285639	G	A	rs4772322	ENSG00000125247	TMTC4	0.147626	-0.0633367	0.0440204	0.0227352	0.0326619	0.0146762	6.49326	-1.93916	2.99944	1.4812e-08	0.0533116	0.0029266	2.23527	0.134893	1	None
6_150110113_G_A	6	150110113	G	A	rs9688940	ENSG00000285889		0.361071	0.00953712	0.0685423	0.0254768	0.0520199	0.0244396	14.1725	0.183336	2.80455	3.94733e-36	0.854644	0.00532913	2.2119	0.13695	1	None
8_120869022_G_T	8	120869022	G	T	rs7815122	ENSG00000136982	DSCC1	-0.165411	0.0160876	-0.049964	0.0239081	0.0288562	0.01682	-6.91863	0.557511	-2.97052	3.91412e-09	0.577552	0.00319617	2.20872	0.137232	1	None
8_130751267_T_C	8	130751267	T	C	rs4345520	ENSG00000229140	CCDC26	-0.220656	-0.131989	0.0533199	0.0352681	0.0461422	0.0182591	-6.25654	-2.86049	2.92019	2.82228e-08	0.00449841	0.00373689	2.17795	0.140001	1	None
2_75913595_A_G	2	75913595	A	G	rs13391581	ENSG00000270696		0.313264	-0.0405603	-0.0753488	0.0385684	0.0483826	0.0273474	8.1223	-0.838324	-2.75525	9.34182e-11	0.40244	0.00618801	2.15522	0.142086	1	None
13_115008388_T_C	13	115008388	T	C	rs7994573	ENSG00000130177	CDC16	0.165656	-0.00270541	-0.0230153	0.0133644	0.0168093	0.00716582	12.3954	-0.160948	-3.21182	3.31456e-17	0.872231	0.00144665	2.13624	0.143854	1	None
19_52909303_C_T	19	52909303	C	T	rs2290745	ENSG00000167555	ZNF528	0.182476	-0.12466	0.0624257	0.0274203	0.04968	0.0220925	6.65478	-2.50926	2.82565	1.11209e-08	0.0125713	0.00500051	2.11347	0.146008	1	None
7_155103374_A_G	7	155103374	A	G	rs60945883	ENSG00000273117	INSIG1-DT	0.207953	-0.159221	0.0560573	0.0289028	0.0498469	0.0195765	7.19491	-3.19419	2.8635	2.29566e-09	0.00153469	0.00445088	2.05636	0.151572	1	None
3_156880573_T_C	3	156880573	T	C	rs4608646	ENSG00000244515	KRT18P34	-0.135373	-0.000642647	0.0396082	0.0165663	0.0227731	0.0132381	-8.17162	-0.0282196	2.99199	5.27319e-11	0.977505	0.00298746	2.04499	0.152708	1	None
19_36594063_C_T	19	36594063	C	T	rs17851502	ENSG00000075702	WDR62	0.315919	-0.0285383	0.0575429	0.0309427	0.0292944	0.0201455	10.2098	-0.974188	2.85637	6.10623e-14	0.330658	0.00455801	2.02042	0.155196	1	None
22_47021996_G_T	22	47021996	G	T	rs138480	ENSG00000075240	GRAMD4	-0.178243	0.0610621	0.0412675	0.0200206	0.0285258	0.0139828	-8.90297	2.14059	2.9513	1.86017e-12	0.0330199	0.00338506	1.91616	0.166281	1	None
11_44087989_G_T	11	44087989	G	T	rs2074038	ENSG00000110455	ACCS	0.571679	-0.0321285	-0.0747854	0.052343	0.0381071	0.0278307	10.9218	-0.84311	-2.68716	6.33958e-17	0.399772	0.007567	1.83912	0.175054	1	None
3_48743496_CGTGCATG_C	3	48743496	CGTGCATG	C	rs1312074322	ENSG00000213672	NCKIPSD	0.151602	-0.0486147	0.0353948	0.0156133	0.0291491	0.0116688	9.70981	-1.6678	3.03327	1.11399e-12	0.0962806	0.00260615	1.82195	0.177081	1	None
19_58357546_T_C	19	58357546	T	C	rs1047128	ENSG00000270804		0.211106	-0.0848442	0.0577945	0.030294	0.0449257	0.0205905	6.96857	-1.88854	2.80686	2.02428e-09	0.0598099	0.00529291	1.81101	0.178387	1	None
21_35820324_T_C	21	35820324	T	C	rs11909074	ENSG00000276289		0.0919311	-0.0401853	0.0299143	0.0133087	0.025852	0.00978852	6.90759	-1.55444	3.05606	6.20508e-09	0.121014	0.00242064	1.64917	0.199072	1	None
12_32263052_G_A	12	32263052	G	A	rs1144716	ENSG00000151746	BICD1	-0.211232	-0.110092	0.0593861	0.0264247	0.0412419	0.0216582	-7.99376	-2.66943	2.74196	7.39854e-11	0.00796887	0.00644296	1.62927	0.201804	1	None
19_2356277_A_G	19	2356277	A	G	rs62119754	ENSG00000130332	LSM7	0.112861	0.0379636	-0.0299618	0.0143185	0.02322	0.00963737	7.88215	1.63495	-3.10892	3.20983e-10	0.102988	0.00204089	1.55211	0.212824	1	None
3_195652708_T_C	3	195652708	T	C	rs6783079	ENSG00000207650	MIR570	0.695467	-0.108935	0.141883	0.095624	0.154651	0.0619799	7.27294	-0.70439	2.28918	1.06209e-09	0.481676	0.0226857	1.47309	0.224859	1	None
7_141466179_G_A	7	141466179	G	A	rs62476658	ENSG00000228775	WEE2-AS1	0.290707	-0.0697793	0.0510614	0.031727	0.0427515	0.0183328	9.16279	-1.6322	2.78526	2.0484e-13	0.103573	0.00565092	1.41754	0.233809	1	None
5_1051687_T_C	5	1051687	T	C	rs1058508	ENSG00000113504	SLC12A7	-0.56424	0.0943308	-0.0489374	0.0377751	0.0474923	0.0176764	-14.9368	1.98624	-2.76851	2.58331e-22	0.0478341	0.0059519	1.3624	0.243121	1	None
5_96252432_G_A	5	96252432	G	A	rs2927608	ENSG00000164308	ERAP2	1.05969	0.00690972	-0.0548091	0.0471195	0.0502779	0.0202583	22.4894	0.137431	-2.70552	3.68675e-32	0.890777	0.00718903	1.28918	0.256199	1	None
6_138142737_A_G	6	138142737	A	G	rs2788289	ENSG00000237499	WAKMAR2	-0.414785	0.0102915	-0.0655183	0.0414998	0.0597101	0.0249841	-9.99487	0.172358	-2.62241	1.37197e-12	0.863259	0.00912553	1.1242	0.289016	1	None
20_44043228_G_A	20	44043228	G	A	rs2251212	ENSG00000244274	DBNDD2	0.309781	0.0554414	-0.0406017	0.0295126	0.0258687	0.0145839	10.4966	2.14319	-2.78402	5.56328e-15	0.032838	0.00568676	1.06035	0.303136	1	None
1_245215216_A_AT	1	245215216	A	AT	rs1663914307	ENSG00000203666	EFCAB2	-0.280698	-0.0106159	0.0575147	0.0338414	0.0503572	0.0218796	-8.29452	-0.210812	2.62869	1.0746e-11	0.833161	0.00896171	1.04928	0.305672	1	None
11_1996297_G_A	11	1996297	G	A	rs217219	ENSG00000214026	MRPL23	-0.9526	-0.0522276	0.0512933	0.103715	0.0321536	0.0191249	-9.18478	-1.62432	2.68202	2.78082e-13	0.105401	0.00774387	1.04844	0.305866	1	None
6_38723161_T_G	6	38723161	T	G	rs2206860	ENSG00000124767	GLO1	0.241426	0.0122273	-0.0344942	0.0290374	0.0303165	0.0121177	8.31432	0.40332	-2.84658	2.43812e-11	0.686979	0.0046989	1.03756	0.30839	1	None
1_1812688_A_G	1	1812688	A	G	rs6603803	ENSG00000231050	GNB1-DT	0.117205	-0.0390077	0.0351449	0.0167132	0.0321338	0.0123696	7.01275	-1.21391	2.84124	2.77714e-09	0.225637	0.00480013	1.0251	0.311312	1	None
2_202145612_C_T	2	202145612	C	T	rs10804111	ENSG00000064012	CASP8	0.209069	0.0592905	-0.0428949	0.021727	0.0389036	0.0155633	9.62257	1.52404	-2.75615	1.77931e-13	0.128433	0.00616681	0.997248	0.317977	1	None
19_2787832_T_G	19	2787832	T	G	rs1640266	ENSG00000172006	ZNF554	0.254775	0.106185	-0.0465951	0.02209	0.0314031	0.0169356	11.5335	3.38136	-2.75131	2.32474e-16	0.000805817	0.00628197	0.986208	0.320671	1	None
3_47328744_C_T	3	47328744	C	T	rs10490798	ENSG00000114648	KLHL18	-0.147454	-0.035658	0.0412432	0.0194357	0.0273141	0.0150483	-7.58675	-1.30548	2.74072	4.91364e-10	0.192616	0.00646418	0.891963	0.344946	1	None
11_68667198_A_C	11	68667198	A	C	rs636049	ENSG00000197345	MRPL21	-0.259736	0.0339258	-0.0312772	0.0173416	0.0210884	0.0109556	-14.9776	1.60874	-2.85492	2.40079e-20	0.108605	0.00457029	0.879596	0.348312	1	None
2_28852855_G_T	2	28852855	G	T	rs4555300	ENSG00000230730		0.334705	-0.00515114	0.0686972	0.0352848	0.0513871	0.0274239	9.48582	-0.100242	2.50501	2.05382e-13	0.920213	0.0127396	0.829225	0.362497	1	None
10_82019997_T_G	10	82019997	T	G	rs3844126	ENSG00000151224	MAT1A	-0.493048	0.126782	-0.0963145	0.0646808	0.0846946	0.041817	-7.62277	1.49693	-2.30324	2.91494e-10	0.135368	0.0218831	0.764807	0.381828	1	None
6_150212003_C_T	6	150212003	C	T	rs9383583	ENSG00000164520	RAET1E	-0.356765	-0.0170679	0.0677182	0.0530158	0.0393545	0.0272294	-6.72942	-0.433696	2.48695	7.04271e-09	0.664792	0.0133774	0.764529	0.381915	1	None
1_238650133_C_T	1	238650133	C	T	rs12035663	ENSG00000215808	LINC01139	0.552446	0.0181544	-0.0800312	0.0793923	0.0700002	0.0331716	6.95843	0.259348	-2.41264	1.73728e-09	0.79553	0.0163995	0.762334	0.382599	1	None
8_10679087_C_T	8	10679087	C	T	rs2409652	ENSG00000258724	PINX1	-0.491894	-0.123097	0.0930456	0.0645733	0.0851974	0.0402456	-7.61761	-1.44485	2.31195	3.38609e-10	0.149425	0.0213931	0.722869	0.395205	1	None
11_64048912_C_T	11	64048912	C	T	rs477895	ENSG00000219435	CATSPERZ	0.302337	-0.168826	0.0770806	0.0409056	0.077698	0.0320362	7.39108	-2.17285	2.40605	7.71593e-10	0.0304872	0.0166774	0.708302	0.400008	1	None
13_114012934_A_G	13	114012934	A	G	rs7317764	ENSG00000139835	GRTP1	-0.129102	-0.0825174	0.0318089	0.0206559	0.0264383	0.0112644	-6.25014	-3.12113	2.82385	5.39697e-08	0.00196231	0.0050329	0.676841	0.410677	1	None
4_147128199_T_C	4	147128199	T	C	rs6821863	ENSG00000250673	REELD1	0.405981	-0.0350871	0.0532955	0.0355774	0.0485846	0.0205525	11.4112	-0.722185	2.59314	8.62855e-17	0.470681	0.00993954	0.672384	0.412222	1	None
7_43987234_G_A	7	43987234	G	A	rs58301995	ENSG00000239556	UPK3BL3P	-0.22279	-0.163525	0.0651586	0.028837	0.0586049	0.0262136	-7.72583	-2.7903	2.48568	1.28887e-09	0.00558266	0.0135969	0.61739	0.432019	1	None
11_102576358_T_C	11	102576358	T	C	rs2846707	ENSG00000137675	MMP27	-0.278557	0.418804	-0.0523739	0.0288099	0.0468295	0.0203761	-9.66881	8.94316	-2.57036	2.46488e-13	2.5002e-17	0.0105859	0.600532	0.438375	1	None
1_82178734_T_C	1	82178734	T	C	rs11163352	ENSG00000215875	ST13P20	-0.135356	-0.0542796	0.0370938	0.0188276	0.036605	0.0136291	-7.1892	-1.48285	2.72166	1.79683e-09	0.139099	0.00684947	0.586666	0.443711	1	None
10_104611764_A_C	10	104611764	A	C	rs12775431	ENSG00000166275	BORCS7	-0.228429	-0.0787706	0.0502471	0.0242956	0.0387267	0.0194142	-9.40209	-2.03401	2.58816	6.61935e-13	0.0427293	0.0100836	0.568651	0.450796	1	None
7_73184435_G_C	7	73184435	G	C	rs7084	ENSG00000225969	ABHD11-AS1	-0.227427	-0.09406	-0.0562369	0.0323991	0.0496875	0.0222658	-7.01955	-1.89303	-2.52571	1.54836e-09	0.0592053	0.0120026	0.550899	0.457951	1	None
2_191177958_C_CCCTT	2	191177958	C	CCCTT	rs1688605983	ENSG00000198130	HIBCH	0.196877	0.0393555	-0.0523181	0.0286231	0.0505589	0.0205176	6.87826	0.778409	-2.54991	5.93223e-09	0.436871	0.0112265	0.501077	0.479027	1	None
3_158519446_T_C	3	158519446	T	C	rs2244996	ENSG00000272247		-0.186229	0.00345788	-0.046057	0.0207227	0.0421559	0.017653	-8.98671	0.0820259	-2.60902	9.55299e-13	0.934678	0.00951353	0.44269	0.505827	1	None
3_58564699_C_A	3	58564699	C	A	rs9812469	ENSG00000168309	FAM107A	0.422941	-0.00248347	0.0614308	0.0434313	0.0621578	0.0249488	9.73816	-0.0399543	2.46227	1.44254e-13	0.968153	0.0143047	0.433271	0.510388	1	None
5_140566244_A_G	5	140566244	A	G	rs6580182	ENSG00000272674	PCDHB16	0.229235	0.0032272	0.0475651	0.0303742	0.0464549	0.0184629	7.547	0.0694694	2.57626	1.96898e-10	0.944657	0.0104104	0.423595	0.515149	1	None
13_51645674_A_C	13	51645674	A	C	rs4605050	ENSG00000123201	GUCY1B2	-0.990012	0.121113	-0.0759511	0.0930625	0.0842725	0.0325645	-10.6381	1.43716	-2.33233	1.26577e-15	0.151661	0.0203133	0.382349	0.536349	1	None
6_149943918_C_T	6	149943918	C	T	rs10747275	ENSG00000120253	NUP43	-0.181009	-0.03271	0.0371127	0.0198384	0.0319616	0.0138382	-9.12419	-1.02341	2.6819	5.60674e-12	0.306842	0.00767892	0.369753	0.543139	1	None
11_772701_A_G	11	772701	A	G	rs12223324	ENSG00000255284		0.237812	0.0648768	-0.0473226	0.0273002	0.0398175	0.0184956	8.711	1.62935	-2.55859	2.82561e-11	0.104177	0.0109503	0.342246	0.558536	1	None
10_35718212_C_T	10	35718212	C	T	rs3003981	ENSG00000271335	CCNY-AS1	0.341064	-0.0545357	0.0459872	0.0207537	0.046499	0.0179064	16.4339	-1.17284	2.5682	8.74887e-22	0.241711	0.0107353	0.334428	0.563063	1	None
11_614864_C_T	11	614864	C	T	rs1061501	ENSG00000185507	IRF7	-0.757667	0.199759	0.0988957	0.0915966	0.10806	0.0453853	-8.27178	1.84859	2.17902	7.88006e-12	0.0654001	0.0300419	0.319124	0.572135	1	None
3_128001515_G_C	3	128001515	G	C	rs7374227	ENSG00000132394	EEFSEC	-2.03741	0.100758	-0.0642029	0.056706	0.0628983	0.0266487	-35.9293	1.60191	-2.40924	3.22435e-46	0.110159	0.0165382	0.256686	0.612406	1	None
6_111924730_G_T	6	111924730	G	T	rs35815577	ENSG00000255389		-0.255227	0.0491843	-0.0419517	0.0297384	0.0239287	0.0162467	-8.58243	2.05546	-2.58217	5.11848e-12	0.0406274	0.0102379	0.16055	0.688651	1	None
8_27769525_A_G	8	27769525	A	G	rs2685344	ENSG00000253397		0.277341	0.102634	0.0663797	0.0366179	0.0743977	0.0283357	7.57393	1.37954	2.34262	2.31589e-10	0.168656	0.0197421	0.145606	0.702771	1	None
1_153314932_C_A	1	153314932	C	A	rs3006451	ENSG00000163218	PGLYRP4	-0.383367	0.144832	-0.0690161	0.0392229	0.0669862	0.0299305	-9.77406	2.16212	-2.30588	4.99199e-14	0.0313226	0.0217244	0.108978	0.74131	1	None
7_564213_G_A	7	564213	G	A	rs62433864	ENSG00000223855	PDGFA-DT	0.343911	-0.0315883	0.0585218	0.0327081	0.0342111	0.0234928	10.5145	-0.923333	2.49106	3.11289e-15	0.356492	0.0132143	0.0695269	0.792027	1	None
12_6990138_TTA_T	12	6990138	TTA	T	rs750811856	ENSG00000111671	SPSB2	0.248651	-0.0519938	0.0390039	0.025854	0.0309029	0.0151501	9.61749	-1.68249	2.5745	3.2597e-14	0.0934056	0.0104623	0.0383229	0.844796	1	None
1_153632852_C_A	1	153632852	C	A	rs6427640	ENSG00000271853		-0.388874	0.075171	-0.0450775	0.0285459	0.0473852	0.0179143	-13.6228	1.58638	-2.51629	9.56134e-19	0.113585	0.0123221	0.0191381	0.889971	1	None
1_213032568_T_A	1	213032568	T	A	rs12023052	ENSG00000198468	FLVCR1-DT	0.737781	-0.0294412	0.00906729	0.0252238	0.0383221	0.0161394	29.2494	-0.768257	0.561811	1.57692e-35	0.442869	0.574618	0	1	1	None
1_45981144_G_A	1	45981144	G	A	rs2356560	ENSG00000280670	CCDC163	-0.779797	0.0682842	-0.0329592	0.0298608	0.0467225	0.0196118	-26.1144	1.46148	-1.68058	3.23401e-32	0.14482	0.0937745	0	1	1	None
1_89475930_G_<CN0>	1	89475930	G	<CN0>	rs559773277	ENSG00000117226	GBP3	-0.748208	0.0311504	0.0344885	0.0360363	0.046094	0.0202823	-20.7626	0.675802	1.70043	1.72629e-29	0.499631	0.0900107	0	1	1	None
1_110065752_C_A	1	110065752	C	A	rs528077	ENSG00000181754	AMIGO1	0.337624	-0.0617352	0.0145944	0.0209695	0.0293557	0.0122527	16.1007	-2.10301	1.19112	3.98681e-23	0.0362103	0.234446	0	1	1	None
1_43415465_G_T	1	43415465	G	T	rs2297976	ENSG00000227533	SLC2A1-DT	0.419747	-0.0466302	0.0354233	0.0271256	0.0354817	0.0195624	15.4742	-1.3142	1.81078	7.67186e-22	0.189666	0.07106	0	1	1	None
1_75881030_T_G	1	75881030	T	G	rs1249801	ENSG00000137968	SLC44A5	-1.02233	-0.105924	0.035831	0.068273	0.058232	0.0262914	-14.9742	-1.81901	1.36284	7.41763e-22	0.069863	0.173905	0	1	1	None
1_206677765_G_A	1	206677765	G	A	rs6693843	ENSG00000261000		0.506091	-0.00403002	-0.0260381	0.0350855	0.0580373	0.0225257	14.4245	-0.0694385	-1.15593	2.22144e-21	0.944682	0.248525	0	1	1	None
1_37939094_C_T	1	37939094	C	T	rs6681785	ENSG00000233621	ZC3H12A-DT	-0.368455	0.0331094	-0.0176917	0.0280857	0.0301303	0.0168911	-13.119	1.09888	-1.0474	6.89354e-19	0.272621	0.295665	0	1	1	None
1_63876367_T_G	1	63876367	T	G	rs6664140	ENSG00000142856	ITGB3BP	-0.321775	-0.00782238	-0.0468592	0.024655	0.0475374	0.0204136	-13.0511	-0.164552	-2.2955	3.20607e-18	0.869415	0.0224188	0	1	1	None
1_28241083_G_A	1	28241083	G	A	rs17185052	ENSG00000117748	RPA2	0.434689	-0.00409075	0.0380008	0.0307463	0.0276408	0.022598	14.1379	-0.147997	1.6816	4.85857e-18	0.882433	0.0935682	0	1	1	None
1_1335302_C_T	1	1335302	C	T	rs1240707	ENSG00000235098	ANKRD65	-0.511837	-0.068253	-0.0359334	0.0434882	0.0350728	0.0271029	-11.7696	-1.94604	-1.32581	8.11729e-18	0.0524825	0.185796	0	1	1	None
1_53073556_CT_C	1	53073556	CT	C	rs1553249735	ENSG00000116157	GPX7	-0.386544	0.123122	-0.0183086	0.0310833	0.0347918	0.0146774	-12.4358	3.53883	-1.2474	2.8886e-18	0.000460197	0.213183	0	1	1	None
1_233070803_T_C	1	233070803	T	C	rs12410594	ENSG00000135778	NTPCR	-0.476385	-0.0343455	0.00102699	0.0414017	0.025031	0.0176571	-11.5064	-1.37212	0.058163	1.79076e-16	0.170988	0.953655	0	1	1	None
1_21785287_T_C	1	21785287	T	C	rs6666997	ENSG00000142794	NBPF3	-0.399507	0.0537121	-0.00747598	0.0358971	0.0433017	0.0176151	-11.1292	1.24042	-0.424408	5.10728e-16	0.215685	0.67154	0	1	1	None
1_39492462_C_T	1	39492462	C	T	rs3768324	ENSG00000168653	NDUFS5	-0.225442	-0.0301476	-0.00542712	0.0207324	0.0196012	0.00955236	-10.8739	-1.53805	-0.568144	1.37408e-15	0.125011	0.570323	0	1	1	None
1_224400175_A_G	1	224400175	A	G	rs6682292	ENSG00000232628		-0.596334	0.0141808	-0.0284344	0.0565006	0.0683265	0.0259168	-10.5545	0.207544	-1.09714	1.08795e-15	0.835712	0.273383	0	1	1	None
1_153632852_C_A	1	153632852	C	A	rs6427640	ENSG00000272030		-0.2909	0.00902236	-0.0351776	0.0259206	0.0549945	0.0206029	-11.2227	0.164059	-1.70741	2.72707e-15	0.869786	0.0887518	0	1	1	None
1_85044958_C_T	1	85044958	C	T	rs7515928	ENSG00000117151	CTBS	0.249298	-0.0125343	-0.0117854	0.0240668	0.0226317	0.0210344	10.3586	-0.553841	-0.560292	5.86544e-14	0.580078	0.575886	0	1	1	None
1_90226801_G_A	1	90226801	G	A	rs520045	ENSG00000231613		-0.281761	-0.00291821	-0.0324577	0.0251965	0.049746	0.0183997	-11.1826	-0.0586623	-1.76403	4.40433e-15	0.953257	0.0786292	0	1	1	None
1_152748253_G_A	1	152748253	G	A	rs12239774	ENSG00000186226	LCE1E	-1.06901	-0.116586	-0.0736246	0.102399	0.081088	0.0342799	-10.4397	-1.43777	-2.14775	2.98805e-15	0.15153	0.0325022	0	1	1	None
1_201374677_A_C	1	201374677	A	C	rs2799680	ENSG00000159173	TNNI1	-0.163993	-0.0760358	0.00242991	0.0169762	0.0311238	0.0127426	-9.66019	-2.44301	0.190692	1.56027e-13	0.0151391	0.84889	0	1	1	None
1_145556986_C_T	1	145556986	C	T	rs56110740	ENSG00000198483	ANKRD35	-0.343754	0.0840952	0.0120374	0.0351572	0.0364805	0.0179777	-9.77764	2.30521	0.669574	1.30984e-13	0.0217859	0.503621	0	1	1	None
1_119621894_T_C	1	119621894	T	C	rs7525871	ENSG00000231365	WARS2-AS1	-0.186341	-0.0848584	-0.0120103	0.0189523	0.0302304	0.0176209	-9.83214	-2.80705	-0.681593	2.28689e-14	0.00529929	0.495987	0	1	1	None
1_147129786_G_A	1	147129786	G	A	rs12145385	ENSG00000162836	ACP6	-0.338889	-0.0178517	-0.0388177	0.0350643	0.038549	0.0215606	-9.66477	-0.463092	-1.80039	2.86718e-13	0.643602	0.0727125	0	1	1	None
1_7911302_C_T	1	7911302	C	T	rs3753500	ENSG00000049247	UTS2	0.822365	0.0512264	-0.0512451	0.0908958	0.0765796	0.0527312	9.04733	0.66893	-0.971817	7.345e-13	0.503996	0.331922	0	1	1	None
1_212681049_G_A	1	212681049	G	A	rs59996156	ENSG00000288007		0.0769477	0.00686568	0.0145339	0.0101255	0.0137268	0.0113252	7.59939	0.500168	1.28333	2.93702e-13	0.617281	0.200255	0	1	1	None
1_236711886_C_T	1	236711886	C	T	rs1041941	ENSG00000116977	LGALS8	0.14897	0.0391239	-0.00993592	0.0161098	0.0277148	0.0102438	9.24722	1.41166	-0.969943	3.41035e-13	0.15897	0.332769	0	1	1	None
1_24519437_C_A	1	24519437	C	A	rs59960858	ENSG00000185436	IFNLR1	-0.249699	0.0196164	0.0015415	0.0253734	0.0307065	0.0171806	-9.84098	0.638835	0.0897236	6.65047e-13	0.523362	0.92857	0	1	1	None
1_183559704_A_C	1	183559704	A	C	rs2274065	ENSG00000116701	NCF2	-0.381092	-0.126387	0.0483568	0.0400497	0.0370009	0.0226673	-9.51548	-3.41579	2.13333	3.38335e-13	0.000713534	0.0336841	0	1	1	None
1_202827191_G_A	1	202827191	G	A	rs6663182	ENSG00000214796	TUBA5P	-0.256843	-0.0224378	0.0321114	0.0286484	0.0488405	0.0233809	-8.96534	-0.45941	1.37341	1.96801e-12	0.646239	0.170613	0	1	1	None
1_118036420_A_G	1	118036420	A	G	rs1290543	ENSG00000198162	MAN1A2	-0.125978	-0.0503529	0.00329802	0.0170431	0.0292587	0.0150997	-7.39176	-1.72096	0.218417	1.14193e-12	0.0861714	0.827236	0	1	1	None
1_107573565_A_G	1	107573565	A	G	rs2335077	ENSG00000198890	PRMT6	-0.26034	0.00120003	0.0222743	0.0284891	0.030452	0.0159822	-9.13825	0.0394071	1.39369	2.78387e-12	0.96859	0.164374	0	1	1	None
1_111992095_C_T	1	111992095	C	T	rs1264899	ENSG00000260948		-0.121597	-0.0264842	-0.00306773	0.0139426	0.0242274	0.0105713	-8.7213	-1.09315	-0.290193	2.10499e-12	0.275127	0.771849	0	1	1	None
1_166827224_G_A	1	166827224	G	A	rs6675750	ENSG00000225171	DUTP6	0.262798	-0.0237671	0.0415277	0.0286157	0.0549487	0.0273006	9.18369	-0.432532	1.52113	5.50913e-12	0.665648	0.129178	0	1	1	None
1_48683851_C_T	1	48683851	C	T	rs960721	ENSG00000272491		0.142446	0.00419018	0.0201077	0.0154291	0.0291332	0.0111711	9.23229	0.143829	1.79997	2.32857e-12	0.885722	0.0728271	0	1	1	None
1_155520144_T_C	1	155520144	T	C	rs11264380	ENSG00000225855	RUSC1-AS1	0.27106	0.0946804	-0.0156733	0.0288547	0.0360332	0.018908	9.39396	2.62759	-0.828924	9.81672e-12	0.0089905	0.407738	0	1	1	None
1_227073669_C_CAAG	1	227073669	C	CAAG	rs1661337158	ENSG00000143801	PSEN2	0.151151	0.0103067	0.000776664	0.0175312	0.0316837	0.0126833	8.62185	0.3253	0.0612351	9.84553e-12	0.745156	0.951212	0	1	1	None
1_23752470_T_C	1	23752470	T	C	rs1198426	ENSG00000204219	TCEA3	0.225317	0.0293731	-0.00463108	0.0257639	0.0378628	0.0151037	8.74547	0.775778	-0.30662	8.56867e-12	0.438431	0.759326	0	1	1	None
1_43310639_A_G	1	43310639	A	G	rs12406279	ENSG00000164010	ERMAP	-0.175734	0.0345872	-0.00799158	0.0202017	0.0234282	0.0131915	-8.69897	1.47631	-0.605813	9.35666e-12	0.140791	0.545045	0	1	1	None
1_43281980_A_C	1	43281980	A	C	rs56361642	ENSG00000177868	SVBP	0.13848	0.0568977	-0.0233542	0.0152752	0.0239505	0.00972593	9.06565	2.37563	-2.40123	1.28962e-12	0.0180777	0.0168785	0	1	1	None
1_119555146_G_T	1	119555146	G	T	rs2645303	ENSG00000116874	WARS2	-0.201299	0.058631	-0.0333872	0.0241016	0.0360673	0.0163979	-8.3521	1.6256	-2.03607	1.33092e-11	0.104964	0.0425259	0	1	1	None
1_25816847_T_C	1	25816847	T	C	rs72660960	ENSG00000187010	RHD	-0.391847	0.0320153	-0.0175769	0.0480756	0.0392706	0.0167875	-8.15064	0.815248	-1.04702	2.89424e-11	0.41555	0.295908	0	1	1	None
1_156147558_C_T	1	156147558	C	T	rs3738581	ENSG00000196189	SEMA4A	0.224023	-0.0230938	0.0251858	0.0275576	0.0256772	0.0121975	8.12925	-0.899387	2.06484	2.72536e-11	0.369109	0.0397375	0	1	1	None
1_159859392_C_T	1	159859392	C	T	rs4656856	ENSG00000272668		0.228062	0.000639637	-0.00510676	0.0276554	0.0327713	0.0145159	8.24655	0.0195182	-0.351804	4.04906e-11	0.984439	0.725204	0	1	1	None
1_161159147_C_T	1	161159147	C	T	rs4233366	ENSG00000158869	FCER1G	0.280581	-0.110477	0.0237577	0.0356446	0.0361244	0.0180046	7.87163	-3.05825	1.31954	1.0248e-10	0.00240589	0.187883	0	1	1	None
1_41000044_G_C	1	41000044	G	C	rs6676501	ENSG00000238287	EXO5-DT	-0.141425	0.00130218	0.00543526	0.0170333	0.0364834	0.0150964	-8.30287	0.0356924	0.360038	8.56615e-11	0.971551	0.719099	0	1	1	None
1_152881649_T_C	1	152881649	T	C	rs11205130	ENSG00000163207	IVL	-0.93779	0.164877	-0.0584192	0.118197	0.0555735	0.0608922	-7.93415	2.96683	-0.959389	2.74396e-11	0.00322738	0.33805	0	1	1	None
1_85399781_A_C	1	85399781	A	C	rs12124212	ENSG00000153898	MCOLN2	-0.266511	-0.0434366	0.012274	0.0357661	0.0520177	0.0257057	-7.45148	-0.835035	0.47748	2.6632e-10	0.40429	0.633334	0	1	1	None
1_1503928_G_A	1	1503928	G	A	rs7550471	ENSG00000160075	SSU72	0.0884282	-0.00384378	0.00410644	0.011032	0.0176053	0.00719398	8.01564	-0.218332	0.570816	2.26926e-10	0.827304	0.568503	0	1	1	None
1_200964282_C_G	1	200964282	C	G	rs10920085	ENSG00000163362	INAVA	0.160442	0.032477	-0.0206371	0.0205313	0.0282873	0.0117955	7.81449	1.14811	-1.74957	1.67664e-10	0.251731	0.0810973	0	1	1	None
1_17560195_C_T	1	17560195	C	T	rs35408430	ENSG00000142623	PADI1	-0.432332	0.158907	-0.0199952	0.0579181	0.0876793	0.0414971	-7.46455	1.81237	-0.481845	4.49575e-10	0.0708236	0.630227	0	1	1	None
1_231377761_A_G	1	231377761	A	G	rs822625	ENSG00000116906	GNPAT	-0.10996	-0.0173317	-0.010531	0.0142216	0.0260671	0.0107177	-7.7319	-0.66489	-0.982577	2.11419e-10	0.506573	0.326518	0	1	1	None
1_113687964_G_A	1	113687964	G	A	rs4630126	ENSG00000198799	LRIG2	0.215266	-0.020027	0.0414555	0.0332146	0.0424158	0.0190869	6.48106	-0.472159	2.17193	1.24252e-08	0.637123	0.0305611	0	1	1	None
1_173892660_A_C	1	173892660	A	C	rs9425773	ENSG00000117601	SERPINC1	0.0998296	-0.0143036	-0.0297456	0.0138862	0.0232673	0.0123931	7.18912	-0.614752	-2.40018	2.78834e-09	0.539177	0.017142	0	1	1	None
1_85733929_C_T	1	85733929	C	T	rs2252408	ENSG00000223653	BCL10-AS1	-0.158596	0.00267065	-0.0352197	0.0193199	0.0471176	0.0176855	-8.20892	0.0566806	-1.99145	3.2855e-10	0.954835	0.0472902	0	1	1	None
1_91998437_T_TA	1	91998437	T	TA	rs1571350866	ENSG00000097046	CDC7	-0.212052	-0.0913717	0.0105897	0.0291836	0.0396012	0.0160972	-7.26614	-2.3073	0.657857	1.23334e-09	0.0216478	0.511083	0	1	1	None
1_201440213_C_T	1	201440213	C	T	rs3753992	ENSG00000174307	PHLDA3	0.214265	0.0579871	-0.0246058	0.0329673	0.030206	0.0189489	6.49932	1.91972	-1.29853	1.37941e-08	0.0557445	0.19499	0	1	1	None
1_153282796_C_A	1	153282796	C	A	rs3006472	ENSG00000159527	PGLYRP3	-0.200831	0.0765123	-0.00248223	0.0269297	0.0305705	0.0150187	-7.45762	2.50282	-0.165275	4.56746e-10	0.0128023	0.868828	0	1	1	None
1_113083439_C_T	1	113083439	C	T	rs10745330	ENSG00000007341	ST7L	0.10491	-0.0168774	-0.00535178	0.0143486	0.0289735	0.0121772	7.31153	-0.582512	-0.43949	1.28968e-09	0.560655	0.660658	0	1	1	None
1_38455891_G_C	1	38455891	G	C	rs4360494	ENSG00000183386	FHL3	-0.133622	-0.0739218	0.017435	0.018588	0.0287989	0.0115326	-7.18865	-2.56682	1.5118	1.3052e-09	0.0106936	0.131519	0	1	1	None
1_55434648_G_A	1	55434648	G	A	rs2317951	ENSG00000143001	TMEM61	0.218456	-0.11062	-0.00479737	0.0295184	0.0423823	0.0196164	7.40067	-2.61004	-0.244559	7.77122e-10	0.00945571	0.806946	0	1	1	None
1_214458735_G_C	1	214458735	G	C	rs6419473	ENSG00000228470		-0.135815	-0.0735742	-0.00242311	0.021732	0.0482222	0.0196956	-6.24953	-1.52573	-0.123028	1.23591e-09	0.128008	0.902158	0	1	1	None
1_108743059_G_C	1	108743059	G	C	rs663045	ENSG00000260879		0.0785516	-0.00319731	0.000293175	0.0110691	0.0188139	0.00853105	7.09647	-0.169944	0.0343657	2.26783e-09	0.865156	0.972606	0	1	1	None
1_152168717_G_A	1	152168717	G	A	rs35058813	ENSG00000237975	FLG-AS1	0.269903	0.056013	-0.00378632	0.0385288	0.0541837	0.0280537	7.00523	1.03376	-0.134967	3.51628e-09	0.302017	0.892723	0	1	1	None
1_36884473_A_G	1	36884473	A	G	rs57413616	ENSG00000116885	OSCP1	0.161208	0.0412655	0.0202563	0.0222165	0.0356434	0.0173701	7.25625	1.15773	1.16616	2.19705e-09	0.247788	0.244379	0	1	1	None
1_45292866_G_A	1	45292866	G	A	rs2295996	ENSG00000142959	BEST4	-0.122413	0.0142924	-0.0220253	0.0166474	0.0259635	0.0145396	-7.3533	0.55048	-1.51485	1.8396e-09	0.582363	0.130842	0	1	1	None
1_155713650_T_G	1	155713650	T	G	rs10908481	ENSG00000203761	MSTO2P	-0.179846	0.0967194	-0.00424786	0.0244722	0.0335013	0.0166376	-7.34898	2.88703	-0.255316	1.34701e-09	0.00413849	0.798634	0	1	1	None
1_209608020_C_A	1	209608020	C	A	rs6690362	ENSG00000230937	MIR205HG	0.180495	-0.150361	0.00849452	0.0254058	0.0416907	0.0154047	7.10448	-3.60659	0.551424	5.24988e-09	0.000356897	0.581708	0	1	1	None
1_3570883_C_T	1	3570883	C	T	rs6697769	ENSG00000116213	WRAP73	0.125188	-0.0376872	-0.00162843	0.0183955	0.0303112	0.0123778	6.80539	-1.24334	-0.13156	6.06958e-09	0.214613	0.895418	0	1	1	None
1_26497340_A_C	1	26497340	A	C	rs8768	ENSG00000142684	ZNF593	-0.212922	-0.0544534	0.00542864	0.0295293	0.044187	0.0197499	-7.21054	-1.23234	0.27487	4.056e-09	0.218677	0.783585	0	1	1	None
1_1335302_C_T	1	1335302	C	T	rs1240707	ENSG00000225905	ANKRD65-AS1	-0.263177	-0.0528094	-0.0118814	0.038619	0.0463885	0.0343927	-6.8147	-1.13842	-0.345463	9.6361e-09	0.255827	0.730041	0	1	1	None
1_47280859_G_A	1	47280859	G	A	rs2297810	ENSG00000142973	CYP4B1	-0.558428	0.153927	-0.0251335	0.0826762	0.0808112	0.0438721	-6.7544	1.90477	-0.572881	7.96054e-09	0.0576572	0.567108	0	1	1	None
1_109473527_C_T	1	109473527	C	T	rs12743716	ENSG00000121957	GPSM2	0.219887	-0.039733	0.0202216	0.0322282	0.0357254	0.0151883	6.82281	-1.11218	1.33139	5.52728e-09	0.266862	0.183975	0	1	1	None
1_180154248_G_C	1	180154248	G	C	rs3820306	ENSG00000116260	QSOX1	-0.24815	-0.0243282	0.00913953	0.0354237	0.0488066	0.0226932	-7.00519	-0.498461	0.402743	6.20051e-09	0.618499	0.687408	0	1	1	None
1_26357656_C_A	1	26357656	C	A	rs2736831	ENSG00000284309		0.159961	-0.0102003	0.029563	0.0239514	0.0365813	0.0141265	6.67856	-0.278838	2.09273	8.74772e-09	0.78054	0.0371263	0	1	1	None
1_201125326_T_C	1	201125326	T	C	rs7542768	ENSG00000116857	TMEM9	0.122348	0.0274024	-0.00352842	0.0168782	0.0208476	0.0110047	7.24886	1.31441	-0.320629	9.18695e-09	0.189608	0.748689	0	1	1	None
2_242132_G_A	2	242132	G	A	rs17713568	ENSG00000035115	SH3YL1	-0.599103	0.000405181	0.0166806	0.0320197	0.0287461	0.0134746	-18.7104	0.0140951	1.23793	1.44746e-27	0.988763	0.21667	0	1	1	None
2_61393890_G_T	2	61393890	G	T	rs12999245	ENSG00000237651	C2orf74	0.624289	0.0155252	-0.0292941	0.036878	0.0417608	0.0218677	16.9285	0.371764	-1.3396	1.44724e-24	0.710307	0.181281	0	1	1	None
2_74345370_C_G	2	74345370	C	G	rs60705299	ENSG00000217702		0.368547	0.0541847	0.0245396	0.0249104	0.0354689	0.0205256	14.7949	1.52767	1.19556	6.4406e-21	0.12756	0.232785	0	1	1	None
2_201736734_T_C	2	201736734	T	C	rs7606251	ENSG00000240344	PPIL3	-0.360792	0.0368257	-0.0428844	0.0235722	0.0284466	0.0175088	-15.3058	1.29456	-2.4493	6.31629e-21	0.196375	0.0148355	0	1	1	None
2_75189737_A_T	2	75189737	A	T	rs13402369	ENSG00000204792	LINC01291	0.949558	-0.059541	0.0333778	0.0728787	0.0402558	0.0172632	13.0293	-1.47907	1.93346	2.3723e-19	0.1402	0.054167	0	1	1	None
2_219154781_G_A	2	219154781	G	A	rs992157	ENSG00000261338		0.264949	-0.0691153	0.00200473	0.0181422	0.0311385	0.0125558	14.604	-2.21961	0.159666	3.10552e-19	0.0271143	0.873253	0	1	1	None
2_48822381_G_A	2	48822381	G	A	rs2140551	ENSG00000242441	GTF2A1L	0.193781	-0.012855	0.0291613	0.0131252	0.030143	0.011537	14.764	-0.426468	2.52765	9.59607e-18	0.670042	0.0119853	0	1	1	None
2_128125615_C_G	2	128125615	C	G	rs11684068	ENSG00000236682	MAP3K2-DT	-0.440984	-0.0841074	-0.00851278	0.0349494	0.052576	0.0238229	-12.6178	-1.59973	-0.357336	3.76455e-18	0.11059	0.721063	0	1	1	None
2_85823632_C_T	2	85823632	C	T	rs2232745	ENSG00000168894	RNF181	-0.317841	-0.018922	0.00887354	0.0288656	0.0186913	0.0167178	-11.011	-1.01234	0.530785	9.87067e-17	0.312099	0.59594	0	1	1	None
2_75939781_C_T	2	75939781	C	T	rs112846031	ENSG00000115364	MRPL19	-0.17995	0.0260887	-0.00733354	0.0153126	0.0234224	0.0130737	-11.7517	1.11383	-0.560937	5.91414e-17	0.266186	0.575265	0	1	1	None
2_242294913_A_G	2	242294913	A	G	rs3755397	ENSG00000168385	SEPTIN2	0.251513	-0.00111574	-0.0103192	0.0212579	0.0136499	0.0140771	11.8315	-0.0817398	-0.733044	1.22722e-16	0.934902	0.464038	0	1	1	None
2_217126643_C_A	2	217126643	C	A	rs57212054	ENSG00000260804	LINC01963	0.547828	-0.00702297	0.0275891	0.0461966	0.0257162	0.0314847	11.8586	-0.273095	0.876268	6.52523e-17	0.784948	0.381544	0	1	1	None
2_3609064_G_A	2	3609064	G	A	rs12629	ENSG00000234171	RNASEH1-DT	-0.318618	0.0722802	-0.0269407	0.0273015	0.0360767	0.0177018	-11.6703	2.00351	-1.52192	4.89507e-17	0.0459181	0.128973	0	1	1	None
2_75189737_A_T	2	75189737	A	T	rs13402369	ENSG00000236209		0.239316	-0.0199171	0.0314448	0.0210027	0.0297946	0.0130483	11.3946	-0.668478	2.40988	2.37596e-16	0.504288	0.0165077	0	1	1	None
2_132508152_A_G	2	132508152	A	G	rs1821705	ENSG00000287071	CDRT15P4	-0.23746	0.112501	-0.0360595	0.021309	0.0400725	0.0155627	-11.1437	2.80745	-2.31705	3.05787e-16	0.00528427	0.0211138	0	1	1	None
2_203337001_A_G	2	203337001	A	G	rs12468226	ENSG00000273456		0.23553	-0.101152	-0.0140431	0.028819	0.0379104	0.0240368	8.17275	-2.66818	-0.584233	3.24905e-10	0.00804986	0.559489	0	1	1	None
2_114493509_CT_C	2	114493509	CT	C		ENSG00000227359		0.405903	0.134241	-0.03649	0.0377724	0.0496429	0.0270833	10.746	2.70413	-1.34733	3.68573e-14	0.00719602	0.178776	0	1	1	None
2_21246306_G_C	2	21246306	G	C	rs12714102	ENSG00000084674	APOB	0.160258	-0.0147064	0.0273797	0.0178861	0.0165437	0.0100991	8.95996	-0.888943	2.71111	6.32981e-13	0.374668	0.00705387	0	1	1	None
2_113790260_C_G	2	113790260	C	G	rs11123156	ENSG00000136696	IL36B	-0.495595	-0.087083	-0.0314648	0.0485278	0.0556434	0.0214911	-10.2126	-1.56502	-1.46409	1.54629e-14	0.118574	0.144139	0	1	1	None
2_242916869_A_G	2	242916869	A	G	rs66921654	ENSG00000237940	LINC01238	-0.328173	-0.00454481	-0.0151046	0.0321982	0.0565974	0.0208096	-10.1923	-0.0803008	-0.725847	8.84235e-14	0.936047	0.468436	0	1	1	None
2_20142744_G_A	2	20142744	G	A	rs10208878	ENSG00000183891	TTC32	0.356671	-0.0612276	-0.0596745	0.0363663	0.0367952	0.0280468	9.80773	-1.66401	-2.12767	5.01285e-13	0.0970378	0.0341753	0	1	1	None
2_242695900_T_C	2	242695900	T	C	rs6733823	ENSG00000180902	D2HGDH	-0.256808	-0.0401285	0.00499656	0.0287046	0.0324801	0.0125387	-8.94657	-1.23548	0.398491	5.07876e-13	0.217538	0.690533	0	1	1	None
2_43561985_A_G	2	43561985	A	G	rs72790903	ENSG00000234936		0.3131	-0.0629076	-0.00514919	0.0423224	0.0541086	0.0397187	7.39798	-1.16262	-0.129641	1.09683e-12	0.245802	0.896927	0	1	1	None
2_132256059_CTG_C	2	132256059	CTG	C	rs1011231516	ENSG00000152117	SMPD4BP	-0.295345	0.0231181	0.0244756	0.0320266	0.0220069	0.0126183	-9.22188	1.0505	1.93969	8.65356e-13	0.294295	0.0533188	0	1	1	None
2_74345370_C_G	2	74345370	C	G	rs60705299	ENSG00000257800	FNBP1P1	0.1217	-0.0609162	0.0243952	0.0115702	0.0185255	0.0106303	10.5184	-3.28823	2.29488	1.16386e-13	0.00113043	0.0225507	0	1	1	None
2_113981022_G_A	2	113981022	G	A	rs6707386	ENSG00000189223	PAX8-AS1	-1.13494	-0.00329437	-0.0443945	0.124897	0.0859637	0.0440527	-9.08698	-0.0383228	-1.00776	5.8864e-13	0.969455	0.314379	0	1	1	None
2_240956982_G_A	2	240956982	G	A	rs6732752	ENSG00000130414	NDUFA10	-0.200939	-0.0307077	-0.00940387	0.0232011	0.0198505	0.0097218	-8.66075	-1.54695	-0.967298	6.47043e-12	0.122829	0.334126	0	1	1	None
2_85546052_A_G	2	85546052	A	G	rs1053561	ENSG00000152291	TGOLN2	-0.113879	-0.0574317	0.0128642	0.0120624	0.0229246	0.00941076	-9.44078	-2.50525	1.36697	7.88914e-13	0.0127058	0.172541	0	1	1	None
2_3481857_G_T	2	3481857	G	T	rs4641971	ENSG00000225234	TRAPPC12-AS1	-0.235831	0.0690783	-0.0203144	0.0283271	0.0425405	0.0188474	-8.32528	1.62382	-1.07784	8.11141e-12	0.105344	0.281886	0	1	1	None
2_113981022_G_A	2	113981022	G	A	rs6707386	ENSG00000125618	PAX8	-0.819028	0.0560852	0.0403923	0.0980276	0.0800855	0.0410648	-8.35507	0.700316	0.983623	1.05812e-11	0.484253	0.326066	0	1	1	None
2_218617622_G_A	2	218617622	G	A	rs80352669	ENSG00000231672	DIRC3	1.16783	0.144179	-0.0588082	0.135074	0.0577344	0.0693328	8.64585	2.49727	-0.848202	2.31747e-12	0.0130206	0.396994	0	1	1	None
2_28644670_G_C	2	28644670	G	C	rs7559046	ENSG00000270210		0.177574	0.0951048	-0.0377561	0.0238127	0.0507608	0.0199879	7.45712	1.87359	-1.88895	7.4681e-13	0.0618473	0.0597524	0	1	1	None
2_3493560_A_G	2	3493560	A	G	rs13003003	ENSG00000171853	TRAPPC12	0.204446	-0.0141737	0.0183968	0.0235122	0.0283947	0.0130333	8.6953	-0.499167	1.41152	2.8494e-12	0.617992	0.159012	0	1	1	None
2_200632991_A_G	2	200632991	A	G	rs1523816	ENSG00000226124	FTCDNL1	-0.378997	-0.0199647	0.0342033	0.0444992	0.0588031	0.0266751	-8.51695	-0.339519	1.28222	4.72241e-12	0.73443	0.200642	0	1	1	None
2_159676116_C_T	2	159676116	C	T	rs10207728	ENSG00000251491	OR7E28P	-0.606753	0.0445784	-0.0173723	0.0764226	0.0633629	0.0242519	-7.93945	0.703541	-0.71633	5.60659e-11	0.482264	0.474344	0	1	1	None
2_29060630_T_A	2	29060630	T	A	rs61226201	ENSG00000171103	TRMT61B	0.152253	0.052568	-0.00988183	0.0197161	0.0410788	0.015746	7.72226	1.27969	-0.627578	1.38058e-10	0.201532	0.530734	0	1	1	None
2_113219906_C_T	2	113219906	C	T	rs13390931	ENSG00000169629	RGPD8	0.270752	-0.0619662	0.0139632	0.0347542	0.0354506	0.0158269	7.79048	-1.74796	0.882247	1.23834e-10	0.0814334	0.378281	0	1	1	None
2_179351321_T_TCTTA	2	179351321	T	TCTTA		ENSG00000116095	PLEKHA3	-0.243019	0.0680451	-0.00421142	0.0311047	0.0421499	0.0249931	-7.81292	1.61436	-0.168503	1.18422e-10	0.107418	0.86629	0	1	1	None
2_73641364_C_T	2	73641364	C	T	rs6755241	ENSG00000163016	ALMS1P1	0.0971164	0.0162038	0.00630107	0.012481	0.0165449	0.00859748	7.78113	0.979387	0.732897	2.48165e-10	0.328095	0.464131	0	1	1	None
2_9988795_C_CAA	2	9988795	C	CAA	rs921127523	ENSG00000269973		0.204083	0.0469793	-0.0102068	0.0275599	0.0222591	0.0119755	7.40507	2.11057	-0.852308	5.53379e-10	0.0355873	0.394674	0	1	1	None
2_86422416_T_C	2	86422416	T	C	rs17551822	ENSG00000132305	IMMT	-0.0854634	0.0238171	-0.000264511	0.0111425	0.0173294	0.00774541	-7.67003	1.37438	-0.0341507	3.99688e-10	0.170233	0.972778	0	1	1	None
2_87322042_G_A	2	87322042	G	A	rs17041053	ENSG00000231259	ANAPC1P2	-0.526184	-0.0643589	-0.011639	0.0685187	0.0655499	0.0290356	-7.67943	-0.98183	-0.400853	1.95676e-10	0.32693	0.688815	0	1	1	None
2_46863872_A_C	2	46863872	A	C	rs6544906	ENSG00000119878	CRIPT	0.110318	-0.0597865	0.00489151	0.0155723	0.0300718	0.0113347	7.08423	-1.98812	0.431553	1.20791e-09	0.0476891	0.666389	0	1	1	None
2_43330109_C_A	2	43330109	C	A	rs4567998	ENSG00000230587	LINC02580	-0.212233	-0.0919129	0.0472212	0.0265571	0.0475799	0.0231852	-7.99155	-1.93176	2.0367	4.93861e-10	0.054237	0.0426306	0	1	1	None
2_192111616_C_T	2	192111616	C	T	rs35596292	ENSG00000227542	MYO1B-AS1	0.115354	-0.0332937	-0.00757844	0.0151069	0.0308545	0.012286	7.63585	-1.07905	-0.616835	2.90596e-10	0.281357	0.537797	0	1	1	None
2_160756345_G_A	2	160756345	G	A	rs7595388	ENSG00000054219	LY75	0.201655	-0.11586	0.000944003	0.0258933	0.0407146	0.0167443	7.78794	-2.84566	0.0563775	2.85371e-10	0.00470183	0.955074	0	1	1	None
2_242667894_A_G	2	242667894	A	G	rs7588212	ENSG00000168395	ING5	-0.139569	0.00840704	-0.000727213	0.017984	0.0296114	0.0127252	-7.76073	0.283913	-0.0571474	6.95899e-10	0.776656	0.954467	0	1	1	None
2_132339510_A_G	2	132339510	A	G	rs11674634	ENSG00000287151	C2orf27A	-0.27891	-0.0333245	-0.00745263	0.0376858	0.0368158	0.0141094	-7.40092	-0.90517	-0.528203	5.49395e-10	0.366061	0.597732	0	1	1	None
2_114459955_G_T	2	114459955	G	T	rs13416930	ENSG00000115084	SLC35F5	-0.2059	-0.0723908	0.0296795	0.0290448	0.0451425	0.0170977	-7.08906	-1.60361	1.73588	2.24748e-09	0.109736	0.0835056	0	1	1	None
2_242919146_A_G	2	242919146	A	G	rs4973674	ENSG00000233806	LINC01237	-0.206611	-0.143659	-0.00448957	0.0261525	0.0493301	0.0185738	-7.90026	-2.91219	-0.241715	3.38237e-10	0.00383937	0.809149	0	1	1	None
2_234176108_T_TA	2	234176108	T	TA	rs79648914	ENSG00000085978	ATG16L1	0.115831	0.00680314	-0.00306625	0.0156362	0.0229138	0.00858022	7.40791	0.296901	-0.357363	6.94576e-10	0.766726	0.721043	0	1	1	None
2_85545490_T_C	2	85545490	T	C	rs7428	ENSG00000246575		-0.191304	0.0883614	-0.0278695	0.026468	0.0454713	0.0186307	-7.22777	1.94323	-1.49589	4.34277e-09	0.0528199	0.135617	0	1	1	None
2_132583143_GAT_G	2	132583143	GAT	G	rs869158198	ENSG00000186825	CDRT15P3	0.193068	0.0159496	0.0113957	0.026205	0.0315815	0.0196263	7.36761	0.50503	0.580633	1.69144e-09	0.613869	0.56189	0	1	1	None
2_202003170_A_G	2	202003170	A	G	rs7573256	ENSG00000003402	CFLAR	-0.150332	0.0158282	-0.0286776	0.0212605	0.0253672	0.0167833	-7.07096	0.623961	-1.7087	2.012e-09	0.533081	0.0884249	0	1	1	None
2_162107295_G_T	2	162107295	G	T	rs3731769	ENSG00000227403	LINC01806	-0.18974	0.0486351	-0.00477397	0.0269298	0.0458027	0.0187716	-7.04575	1.06184	-0.254319	1.89949e-09	0.289065	0.799404	0	1	1	None
2_85783128_T_G	2	85783128	T	G	rs6738645	ENSG00000115486	GGCX	0.109088	0.050472	-0.00948715	0.0159831	0.0256841	0.0106073	6.8252	1.96511	-0.894398	6.33155e-09	0.0502204	0.371747	0	1	1	None
2_46761181_G_A	2	46761181	G	A	rs4952831	ENSG00000250565	ATP6V1E2	-0.237731	-0.020311	0.0217262	0.034561	0.0381516	0.020975	-6.87858	-0.532377	1.03582	4.87688e-09	0.594815	0.301045	0	1	1	None
2_102613371_CA_C	2	102613371	CA	C	rs1206926969	ENSG00000115590	IL1R2	0.479386	-0.140517	-0.0322991	0.0688897	0.0662439	0.0368862	6.95875	-2.12121	-0.875641	8.69838e-09	0.0346406	0.381867	0	1	1	None
2_132493876_T_G	2	132493876	T	G	rs4850246	ENSG00000213222	TOMM40P4	-0.0866583	-0.00931079	0.00151744	0.0127167	0.0173501	0.0083978	-6.81451	-0.536641	0.180695	6.27163e-09	0.591869	0.856715	0	1	1	None
2_85787123_C_T	2	85787123	C	T	rs67988001	ENSG00000118640	VAMP8	-0.100661	-0.0653914	0.00367759	0.0148225	0.0196107	0.00957778	-6.79112	-3.33448	0.383971	8.86998e-09	0.000949143	0.701241	0	1	1	None
3_40462510_A_T	3	40462510	A	T	rs13066971	ENSG00000223797	ENTPD3-AS1	-0.188614	0.00797549	0.0225987	0.0162556	0.0347725	0.0133038	-11.603	0.229362	1.69867	1.94311e-26	0.818726	0.0902984	0	1	1	None
3_101437433_A_G	3	101437433	A	G	rs35850993	ENSG00000286699		-0.256679	0.0331769	-0.0141842	0.0168635	0.0282527	0.0138522	-15.221	1.17429	-1.02397	4.76315e-20	0.241123	0.306588	0	1	1	None
3_39469685_C_CATA	3	39469685	C	CATA	rs1293683797	ENSG00000168028	RPSA	-0.195936	-0.0445159	-0.000777395	0.0153967	0.0180277	0.00913168	-12.7258	-2.4693	-0.0851317	4.87015e-18	0.0140389	0.932208	0	1	1	None
3_125802782_C_G	3	125802782	C	G	rs59713080	ENSG00000250012	SLC41A3-AS1	-0.328741	0.000591926	0.030371	0.0255894	0.0441001	0.0208176	-12.8467	0.0134223	1.45891	3.20105e-18	0.989299	0.14558	0	1	1	None
3_75904907_G_A	3	75904907	G	A	rs7634843	ENSG00000242516	LINC00960	-0.894876	-0.128147	0.0296461	0.0756716	0.0425681	0.0173693	-11.8258	-3.0104	1.70681	1.80547e-17	0.00283494	0.0889254	0	1	1	None
3_134062433_T_G	3	134062433	T	G	rs1603824	ENSG00000260633		-0.142831	0.0335466	-0.00458337	0.011078	0.0253094	0.0097748	-12.8932	1.32546	-0.468897	1.72051e-17	0.185967	0.639546	0	1	1	None
3_49044713_C_T	3	49044713	C	T	rs71324929	ENSG00000178252	WDR6	0.559712	0.0218589	-0.00457851	0.0470177	0.0246415	0.0240257	11.9043	0.887074	-0.190567	2.9412e-17	0.375693	0.848987	0	1	1	None
3_126249265_G_A	3	126249265	G	A	rs744233	ENSG00000180767	CHST13	-0.101199	-0.0208033	-0.017146	0.00983276	0.0184773	0.00792596	-10.2921	-1.12588	-2.16328	9.94499e-15	0.261022	0.0312545	0	1	1	None
3_98416900_G_T	3	98416900	G	T	rs10935473	ENSG00000239445	ST3GAL6-AS1	-0.265598	-0.0338542	0.00105687	0.0269273	0.0397753	0.0174897	-9.86353	-0.851135	0.060428	1.44455e-13	0.395295	0.951852	0	1	1	None
3_46619238_T_A	3	46619238	T	A	rs80045772	ENSG00000241186	TDGF1	0.17476	-0.0243013	0.0130163	0.0187573	0.0283728	0.0149388	9.31688	-0.8565	0.871307	2.02405e-12	0.392329	0.384218	0	1	1	None
3_182663516_G_A	3	182663516	G	A	rs1509229	ENSG00000043093	DCUN1D1	-0.274992	-0.0297568	-0.0307507	0.0293408	0.0550693	0.0223082	-9.37235	-0.540353	-1.37844	5.62982e-13	0.58936	0.169164	0	1	1	None
3_50022064_G_A	3	50022064	G	A	rs139738301	ENSG00000004534	RBM6	-0.12126	0.0237642	0.00239061	0.013772	0.0257313	0.0101232	-8.80481	0.923555	0.236152	5.73981e-12	0.356376	0.813461	0	1	1	None
3_49667691_T_C	3	49667691	T	C	rs9883000	ENSG00000173540	GMPPB	-0.150539	0.137614	-0.0136024	0.0164819	0.0256869	0.011006	-9.13358	5.35736	-1.23591	6.24864e-13	1.58167e-07	0.217356	0	1	1	None
3_66294095_G_A	3	66294095	G	A	rs1680402	ENSG00000144741	SLC25A26	-0.152931	-0.0505327	-0.0203174	0.0173269	0.0218973	0.00995944	-8.82625	-2.30771	-2.04002	1.66495e-12	0.0216261	0.0421241	0	1	1	None
3_171503310_T_C	3	171503310	T	C	rs1921343	ENSG00000075651	PLD1	-0.216898	-0.0276531	-0.033195	0.0266651	0.0471031	0.020694	-8.13414	-0.587077	-1.60408	3.24976e-11	0.557544	0.109649	0	1	1	None
3_48331286_G_C	3	48331286	G	C	rs77957078	ENSG00000172113	NME6	-0.142765	0.0302582	0.00871721	0.0169489	0.0271597	0.0135411	-8.42327	1.11409	0.643758	1.90129e-11	0.266049	0.520202	0	1	1	None
3_41827026_A_G	3	41827026	A	G	rs10212536	ENSG00000168038	ULK4	0.285774	0.0102843	-0.00605361	0.0338455	0.0437059	0.0225221	8.44349	0.235307	-0.268785	2.94896e-11	0.814114	0.788316	0	1	1	None
3_156532145_T_A	3	156532145	T	A	rs12492804	ENSG00000240875	LINC00886	-0.288121	-0.0609437	-0.0305392	0.0359514	0.0566924	0.0233471	-8.01417	-1.07499	-1.30805	8.29487e-11	0.283151	0.191749	0	1	1	None
3_141452359_C_T	3	141452359	C	T	rs16851704	ENSG00000114124	GRK7	0.103047	0.00990164	-0.0184248	0.0125687	0.011568	0.00994879	8.19875	0.85595	-1.85196	1.78091e-11	0.392637	0.0649164	0	1	1	None
3_52870132_G_A	3	52870132	G	A	rs1573815	ENSG00000243696		0.190626	0.0576328	-0.0197808	0.0240241	0.0318465	0.0143876	7.93478	1.8097	-1.37485	9.89104e-11	0.0712297	0.170088	0	1	1	None
3_183533623_C_G	3	183533623	C	G	rs2582092	ENSG00000233885	YEATS2-AS1	0.147271	-0.0566122	0.00934692	0.0185416	0.0369061	0.0162733	7.9427	-1.53396	0.574371	1.99416e-10	0.126014	0.566138	0	1	1	None
3_98292683_C_T	3	98292683	C	T	rs1675511	ENSG00000286602		0.122702	-0.0516815	0.0200006	0.0154673	0.0347676	0.0145851	7.93296	-1.48649	1.37131	3.14449e-14	0.13808	0.171187	0	1	1	None
3_10316760_C_G	3	10316760	C	G	rs164939	ENSG00000240288	GHRLOS	0.178444	-0.012487	0.00504184	0.0231929	0.0303071	0.0157994	7.69392	-0.412015	0.319116	1.53468e-10	0.68059	0.749835	0	1	1	None
3_58388482_CTT_C	3	58388482	CTT	C	rs2058778859	ENSG00000168291	PDHB	0.0986794	-0.00644626	0.0129557	0.0127234	0.0191806	0.00809342	7.75572	-0.336082	1.60076	3.21725e-10	0.737018	0.110381	0	1	1	None
3_49938227_C_G	3	49938227	C	G	rs3774758	ENSG00000234667	ACTL11P	-0.0742859	0.0110829	-0.0106271	0.00969649	0.0173441	0.00698729	-7.66111	0.639001	-1.52092	4.34512e-10	0.523257	0.129215	0	1	1	None
3_48282651_TGCGC_T	3	48282651	TGCGC	T	rs577453669	ENSG00000164048	ZNF589	0.215584	0.0295614	0.0189261	0.029062	0.0332331	0.0170739	7.41805	0.889518	1.10848	6.20318e-10	0.374364	0.268449	0	1	1	None
3_153860857_G_A	3	153860857	G	A	rs12490468	ENSG00000114790	ARHGEF26	-0.200408	0.016889	-0.000876942	0.028101	0.0317832	0.0202779	-7.13171	0.531382	-0.0432462	7.21258e-10	0.595503	0.965531	0	1	1	None
3_188901397_C_T	3	188901397	C	T	rs12491585	ENSG00000188001	TPRG1	0.294283	-0.00241528	-0.0578248	0.0410067	0.039424	0.0268933	7.17646	-0.0612641	-2.15015	1.62355e-09	0.951185	0.0322622	0	1	1	None
3_121519793_C_T	3	121519793	C	T	rs7642353	ENSG00000173226	IQCB1	0.116036	0.0313571	0.0110753	0.0158615	0.0254162	0.00998983	7.3156	1.23374	1.10866	7.83365e-10	0.218163	0.268364	0	1	1	None
3_134216139_G_T	3	134216139	G	T	rs6799543	ENSG00000129055	ANAPC13	0.108084	-0.0353798	0.00114987	0.0145239	0.0269775	0.0103969	7.44183	-1.31146	0.110598	2.15807e-09	0.190594	0.912001	0	1	1	None
3_50332697_G_A	3	50332697	G	A	rs13100173	ENSG00000186792	HYAL3	-0.245832	0.0534457	-0.0158963	0.0322506	0.0465583	0.0207108	-7.62257	1.14793	-0.767535	2.07901e-09	0.251808	0.443299	0	1	1	None
3_182457097_T_C	3	182457097	T	C	rs2717297	ENSG00000260377		0.146276	0.0296692	-0.0140764	0.0211363	0.0374022	0.0147104	6.92063	0.793248	-0.956901	4.3634e-09	0.428188	0.339302	0	1	1	None
3_32033850_A_G	3	32033850	A	G	rs6806060	ENSG00000197385	ZNF860	0.177215	-0.0280016	0.00955449	0.0298693	0.0299344	0.0295533	5.93301	-0.935435	0.323297	7.34394e-09	0.35023	0.746669	0	1	1	None
3_150427910_T_G	3	150427910	T	G	rs13090897	ENSG00000240137	ERICH6-AS1	-0.18053	0.0577681	-0.0255484	0.0250633	0.0540935	0.0224743	-7.20296	1.06793	-1.13678	3.78086e-09	0.286377	0.256469	0	1	1	None
3_122081660_A_C	3	122081660	A	C	rs9857710	ENSG00000114023	FAM162A	-0.12932	-0.0181629	0.00758909	0.0189081	0.0258999	0.00992896	-6.83941	-0.701274	0.764338	5.20156e-09	0.483622	0.445204	0	1	1	None
3_130701607_T_C	3	130701607	T	C	rs34092799	ENSG00000114670	NEK11	0.175076	0.145083	0.000591533	0.0265016	0.0344344	0.0181095	6.60625	4.2133	0.0326643	2.10354e-08	3.23331e-05	0.973962	0	1	1	None
3_23150308_C_A	3	23150308	C	A	rs9826624	ENSG00000182247	UBE2E2	0.155755	0.0515474	0.0286599	0.0223841	0.0397134	0.0170928	6.95829	1.29798	1.67673	4.82867e-09	0.19518	0.09452	0	1	1	None
4_119161795_G_A	4	119161795	G	A	rs617430	ENSG00000269893	SNHG8	0.62588	-0.0287021	0.0220772	0.0431424	0.0315086	0.0161635	14.5073	-0.910928	1.36587	4.27781e-21	0.36304	0.172986	0	1	1	None
4_185637418_C_T	4	185637418	C	T	rs2077205	ENSG00000151725	CENPU	-0.461374	0.0163901	-0.0397736	0.0330719	0.0411179	0.0185379	-13.9506	0.398613	-2.14553	8.53758e-19	0.690438	0.0326347	0	1	1	None
4_159076826_C_T	4	159076826	C	T	rs6830702	ENSG00000248429	GASK1B-AS1	0.321032	-0.0762271	0.0196856	0.0276846	0.0472189	0.0234316	11.596	-1.61433	0.840131	2.88294e-16	0.107411	0.40143	0	1	1	None
4_83836725_T_A	4	83836725	T	A	rs3940815	ENSG00000251022	THAP9-AS1	-0.272112	-0.0287107	-0.0159798	0.0240618	0.031334	0.0139875	-11.3089	-0.916279	-1.14243	6.95434e-15	0.360175	0.254102	0	1	1	None
4_181476_T_C	4	181476	T	C	rs7665922	ENSG00000250312	ZNF718	0.306467	-0.0176634	-0.00517343	0.0301533	0.0294096	0.0129293	10.1636	-0.600601	-0.400132	5.89377e-15	0.548519	0.689319	0	1	1	None
4_120409963_T_C	4	120409963	T	C	rs13145352	ENSG00000245958	SEPTIN7P14	-0.273688	-0.10336	0.032589	0.0241982	0.0336877	0.0169031	-11.3103	-3.06818	1.92799	2.6114e-14	0.00232816	0.0547029	0	1	1	None
4_7931249_C_T	4	7931249	C	T	rs11733177	ENSG00000196526	AFAP1	0.25113	-0.0149332	-0.0322349	0.0230235	0.0421798	0.0203535	10.9075	-0.354036	-1.58375	1.90965e-14	0.723565	0.114334	0	1	1	None
4_164435698_G_C	4	164435698	G	C	rs9993988	ENSG00000273449		-0.209696	-0.0786176	-0.00721477	0.0214674	0.0401205	0.0167772	-9.7681	-1.95954	-0.430033	3.48126e-14	0.0509467	0.667508	0	1	1	None
4_727153_C_T	4	727153	C	T	rs34434107	ENSG00000185619	PCGF3	-0.223702	-0.0311867	-0.021153	0.0245547	0.0242316	0.0124737	-9.11038	-1.28703	-1.69581	1.49707e-13	0.198986	0.0908893	0	1	1	None
4_175444382_T_C	4	175444382	T	C	rs1426945	ENSG00000250596		0.0885772	-0.00726315	0.0113857	0.00940938	0.0178535	0.00726274	9.41371	-0.40682	1.56769	3.04487e-13	0.684437	0.118056	0	1	1	None
4_84395132_C_A	4	84395132	C	A	rs13116765	ENSG00000163319	MRPS18C	0.18034	0.0140894	0.00649717	0.0197818	0.038334	0.015157	9.11644	0.367544	0.428658	3.2166e-12	0.713464	0.668563	0	1	1	None
4_8454938_G_A	4	8454938	G	A	rs871768	ENSG00000155275	TRMT44	-0.146844	0.0052728	0.0157586	0.0182419	0.0343056	0.0145628	-8.04983	0.153701	1.08212	2.69809e-11	0.87794	0.27997	0	1	1	None
4_3496110_C_T	4	3496110	C	T	rs10937930	ENSG00000163956	LRPAP1	0.166453	0.0943682	-0.0149737	0.0200795	0.021829	0.0101413	8.28969	4.32306	-1.47651	1.90258e-11	2.04361e-05	0.140766	0	1	1	None
4_6270056_G_A	4	6270056	G	A	rs4689388	ENSG00000109501	WFS1	0.183875	0.0294256	-0.00525644	0.0224611	0.0272583	0.011427	8.1864	1.07951	-0.460002	5.53801e-11	0.28115	0.64583	0	1	1	None
4_6937984_C_T	4	6937984	C	T	rs9291123	ENSG00000287104		0.244446	-0.0335933	-0.00268623	0.0308863	0.0416162	0.0167966	7.91436	-0.807217	-0.159927	8.20516e-11	0.420118	0.873035	0	1	1	None
4_113143265_G_A	4	113143265	G	A	rs6813131	ENSG00000145365	TIFA	0.165513	0.0570876	-0.0066513	0.0203884	0.037626	0.0147993	8.11801	1.51724	-0.449432	1.27516e-10	0.130149	0.653408	0	1	1	None
4_26841743_G_A	4	26841743	G	A	rs36053391	ENSG00000240005	STIM2-AS1	-0.531085	0.124531	-0.0381709	0.0712011	0.0790513	0.0394691	-7.45895	1.57531	-0.967108	2.64298e-10	0.116132	0.33418	0	1	1	None
4_1212454_C_T	4	1212454	C	T	rs1265922	ENSG00000163945	UVSSA	0.221579	0.025151	0.00595628	0.0313595	0.0328521	0.0181028	7.06577	0.765583	0.329026	1.19738e-09	0.444474	0.742342	0	1	1	None
4_185458566_A_G	4	185458566	A	G	rs13111483	ENSG00000271538	LINC02427	-0.0478256	0.00773746	-0.0111317	0.00676824	0.0133551	0.0052746	-7.06618	0.579364	-2.11044	1.14892e-09	0.562748	0.0356213	0	1	1	None
4_4252175_G_GAT	4	4252175	G	GAT	rs10685229	ENSG00000132406	TMEM128	0.139001	0.073839	-0.0156757	0.0194972	0.0316775	0.0139959	7.1293	2.33096	-1.12002	1.35867e-09	0.0203464	0.263502	0	1	1	None
4_8357736_A_C	4	8357736	A	C	rs34893440	ENSG00000251615		0.267934	-0.00603745	0.0108289	0.0387872	0.0276787	0.0135979	6.90778	-0.218126	0.796363	3.07587e-09	0.827469	0.426413	0	1	1	None
4_7021107_T_C	4	7021107	T	C	rs12648134	ENSG00000132405	TBC1D14	-0.0851975	-0.0122887	0.0181915	0.0119221	0.0181754	0.00742377	-7.14616	-0.676118	2.45044	3.91827e-09	0.499432	0.0147731	0	1	1	None
4_178362122_C_G	4	178362122	C	G	rs13106192	ENSG00000038002	AGA	-0.217354	0.0932204	0.0119733	0.0301447	0.0280203	0.0147757	-7.21035	3.32689	0.810339	1.73162e-09	0.000978649	0.418339	0	1	1	None
4_121995698_G_A	4	121995698	G	A	rs2136948	ENSG00000173376	NDNF	0.213083	-0.0953825	0.0430852	0.0301446	0.0476154	0.0194991	7.06868	-2.00318	2.2096	4.00142e-10	0.0459592	0.0278021	0	1	1	None
4_119506139_G_A	4	119506139	G	A	rs7689541	ENSG00000260404		-0.269164	0.0181965	-0.00547617	0.0388756	0.0430374	0.0190312	-6.92371	0.422806	-0.287748	3.59206e-09	0.672718	0.773728	0	1	1	None
4_57718253_C_T	4	57718253	C	T	rs13108002	ENSG00000269949		-0.142727	0.035756	-0.0440642	0.0242149	0.0518978	0.0231191	-5.89416	0.688971	-1.90596	9.09522e-09	0.491313	0.0575006	0	1	1	None
5_149853527_A_G	5	149853527	A	G	rs76993613	ENSG00000254333	NDST1-AS1	0.822057	-0.0469376	0.0351651	0.0396629	0.0541786	0.0406993	20.7261	-0.866351	0.864022	3.21467e-62	0.386911	0.388187	0	1	1	None
5_149826572_G_A	5	149826572	G	A	rs13183077	ENSG00000164587	RPS14	-0.371534	-0.0650096	-0.0151261	0.0200168	0.020727	0.0109099	-18.5611	-3.13646	-1.38646	4.45373e-26	0.00186479	0.166542	0	1	1	None
5_179173067_T_G	5	179173067	T	G	rs9800237	ENSG00000161021	MAML1	-1.87878	-0.038705	-0.04213	0.10579	0.102693	0.0427399	-17.7595	-0.376901	-0.985732	3.11325e-24	0.706502	0.325015	0	1	1	None
5_74018774_A_C	5	74018774	A	C	rs16872220	ENSG00000164346	NSA2	0.394113	-0.0130216	0.00749916	0.020808	0.0221897	0.0132175	18.9405	-0.58683	0.567368	4.17544e-24	0.557709	0.57084	0	1	1	None
5_68717462_T_C	5	68717462	T	C	rs299092	ENSG00000152939	MARVELD2	-0.581484	0.0479557	0.0190335	0.0356038	0.0629143	0.0248323	-16.3321	0.762239	0.766479	5.44816e-22	0.446448	0.443928	0	1	1	None
5_81579071_AAG_A	5	81579071	AAG	A	rs1416202571	ENSG00000205464	ATP6AP1L	-0.455246	-0.108112	-0.00705683	0.0277381	0.0436842	0.0182769	-16.4123	-2.47485	-0.386107	1.45099e-22	0.013818	0.699661	0	1	1	None
5_180691410_G_A	5	180691410	G	A	rs1279910	ENSG00000248275	TRIM52-AS1	-0.362225	-0.0643534	0.0128679	0.0257175	0.0337156	0.0147674	-14.0848	-1.90871	0.871372	9.6012e-20	0.0571437	0.384183	0	1	1	None
5_68528843_A_G	5	68528843	A	G	rs2972357	ENSG00000152942	RAD17	-1.16092	0.0547135	-0.0171741	0.100284	0.0609648	0.0287997	-11.5763	0.897461	-0.596329	2.14393e-17	0.370192	0.551411	0	1	1	None
5_147693202_A_G	5	147693202	A	G	rs17719662	ENSG00000145879	SPINK7	1.18533	-0.10494	0.0201055	0.102187	0.125734	0.0552771	11.5996	-0.834618	0.363722	1.45731e-16	0.404534	0.716292	0	1	1	None
5_33440306_C_A	5	33440306	C	A	rs3756663	ENSG00000249572	TARS1-DT	-0.50306	-0.0263694	-0.00259429	0.0469729	0.0496849	0.0293159	-10.7096	-0.530733	-0.0884943	7.32481e-16	0.595952	0.929537	0	1	1	None
5_36954812_G_A	5	36954812	G	A	rs292182	ENSG00000285967	NIPBL-DT	0.190927	-0.116594	0.031512	0.0163798	0.0313241	0.0120569	11.6563	-3.72217	2.61361	5.14496e-17	0.000233454	0.00938202	0	1	1	None
5_80581631_A_C	5	80581631	A	C	rs62365032	ENSG00000247572	CKMT2-AS1	-0.346127	0.00872259	-0.0283299	0.0286941	0.0315694	0.0223583	-12.0627	0.276299	-1.26709	1.0148e-14	0.782496	0.206111	0	1	1	None
5_80606814_C_T	5	80606814	C	T	rs1566432	ENSG00000248794		0.744659	0.0134152	0.0199795	0.0639578	0.0932915	0.0558963	11.643	0.143799	0.357438	6.18174e-15	0.885751	0.721023	0	1	1	None
5_138773090_A_G	5	138773090	A	G	rs10900864	ENSG00000170482	SLC23A1	-0.4074	0.0594241	0.000358863	0.0401264	0.0535655	0.020258	-10.1529	1.10937	0.0177146	9.63126e-15	0.268069	0.985877	0	1	1	None
5_179156449_T_C	5	179156449	T	C	rs7566	ENSG00000127022	CANX	-2.08371	0.00798684	0.00997601	0.212545	0.126088	0.0525343	-9.80365	0.0633434	0.189895	4.25898e-14	0.949537	0.849522	0	1	1	None
5_139931779_T_A	5	139931779	T	A	rs10589076	ENSG00000213523	SRA1	0.136177	0.000331357	0.00911846	0.0139835	0.0256372	0.0100493	9.73839	0.0129249	0.907374	2.88285e-13	0.989696	0.364861	0	1	1	None
5_36702864_C_A	5	36702864	C	A	rs1025288	ENSG00000250155		0.214151	-0.0401359	0.0306525	0.0249647	0.0371126	0.0152551	8.57817	-1.08146	2.00932	8.3099e-13	0.280266	0.0453417	0	1	1	None
5_127508074_G_GT	5	127508074	G	GT	rs1581134815	ENSG00000245937	SLC12A2-DT	0.167766	0.0320843	-0.00728111	0.0188285	0.0313328	0.0130005	8.91021	1.02399	-0.560065	9.80202e-12	0.306576	0.575805	0	1	1	None
5_1336178_A_T	5	1336178	A	T	rs457130	ENSG00000286388		-0.15944	0.0510729	-0.00359379	0.0190606	0.0262078	0.011754	-8.36491	1.94877	-0.305751	1.14804e-11	0.0521505	0.759982	0	1	1	None
5_78275186_G_A	5	78275186	G	A	rs62377898	ENSG00000113273	ARSB	-0.13856	-0.0574847	-0.0210328	0.0155311	0.0268984	0.0140133	-8.92146	-2.13711	-1.50092	2.93028e-17	0.0333044	0.134307	0	1	1	None
5_137876920_G_A	5	137876920	G	A	rs154069	ENSG00000113013	HSPA9	-0.216217	0.0647408	-0.0194671	0.021985	0.0289018	0.0132807	-9.83475	2.24002	-1.46582	2.08727e-12	0.0257456	0.14363	0	1	1	None
5_177266026_G_A	5	177266026	G	A	rs2382160	ENSG00000170089		0.451091	0.0257754	-0.0299574	0.0555608	0.0378174	0.016582	8.11888	0.681574	-1.80662	2.5008e-11	0.496033	0.0718247	0	1	1	None
5_64940630_T_C	5	64940630	T	C	rs154869	ENSG00000113593	PPWD1	-0.113373	-0.000399607	0.00125883	0.0133136	0.0266183	0.0105668	-8.51558	-0.0150125	0.119131	1.66516e-11	0.988031	0.905243	0	1	1	None
5_150315356_G_C	5	150315356	G	C	rs6889435	ENSG00000197083	ZNF300P1	-0.371262	0.0299501	0.00380095	0.0454342	0.0438882	0.01807	-8.17143	0.682418	0.210346	2.04758e-11	0.495474	0.833533	0	1	1	None
5_64953081_C_T	5	64953081	C	T	rs11737962	ENSG00000123219	CENPK	0.23482	-0.0871334	-0.0394463	0.0276822	0.0508485	0.0251187	8.48269	-1.71359	-1.57039	2.45262e-11	0.0876318	0.117339	0	1	1	None
5_172534347_C_T	5	172534347	C	T	rs17662639	ENSG00000113734	BNIP1	-0.201575	0.0609971	-0.0254704	0.0251253	0.0240095	0.0172954	-8.02278	2.54054	-1.47267	3.17265e-11	0.0115147	0.141823	0	1	1	None
5_108710699_A_G	5	108710699	A	G	rs7720036	ENSG00000249476		-0.102236	0.00160057	-0.0108041	0.0123884	0.0199555	0.00831796	-8.25253	0.0802072	-1.29889	9.027e-11	0.936124	0.195036	0	1	1	None
5_140564263_C_T	5	140564263	C	T	rs17844666	ENSG00000120322	PCDHB8	0.129007	0.0131994	0.0243467	0.0161002	0.0198142	0.0109397	8.01279	0.66616	2.22554	5.11513e-11	0.505762	0.0267043	0	1	1	None
5_438564_T_C	5	438564	T	C	rs2241598	ENSG00000221990	EXOC3-AS1	0.192956	-0.00519283	0.00852919	0.0243778	0.0424432	0.0182227	7.91524	-0.122348	0.468054	1.27909e-10	0.902696	0.640051	0	1	1	None
5_176084160_A_G	5	176084160	A	G	rs4868678	ENSG00000048140	TSPAN17	-0.154837	0.0524191	-0.0224522	0.0191565	0.0275674	0.011675	-8.08276	1.90149	-1.92311	2.38864e-11	0.058101	0.0553078	0	1	1	None
5_6604533_AC_A	5	6604533	AC	A	rs1736676664	ENSG00000037474	NSUN2	-0.136445	0.0365235	-0.0125208	0.0171111	0.0257438	0.010169	-7.97406	1.41873	-1.23128	1.11301e-10	0.156901	0.219089	0	1	1	None
5_430776_C_T	5	430776	C	T	rs77580397	ENSG00000225138	SLC9A3-AS1	0.575004	-0.0272895	0.0102725	0.0750748	0.0515765	0.0311356	7.65908	-0.529107	0.329926	1.93377e-10	0.5971	0.741668	0	1	1	None
5_151039702_A_T	5	151039702	A	T	rs2033468	ENSG00000260581		-0.188067	0.0150425	0.00883993	0.0259191	0.0402689	0.0172366	-7.2559	0.373552	0.512858	6.12418e-10	0.708972	0.608395	0	1	1	None
5_151221399_T_C	5	151221399	T	C	rs7735811	ENSG00000275765		-0.156392	0.0602841	0.00820007	0.0214694	0.0401413	0.016603	-7.2844	1.5018	0.493892	6.13619e-10	0.134132	0.621705	0	1	1	None
5_87672704_A_G	5	87672704	A	G	rs6452782	ENSG00000247828	TMEM161B-DT	0.188765	0.0195188	-0.00637094	0.0244174	0.0395951	0.0183167	7.73075	0.49296	-0.347822	3.78787e-10	0.62236	0.728192	0	1	1	None
5_134670656_A_G	5	134670656	A	G	rs73789312	ENSG00000270021		-0.245665	0.0327025	-0.0156699	0.0346721	0.0219309	0.0214818	-7.08536	1.49116	-0.72945	1.95183e-09	0.136859	0.466234	0	1	1	None
5_42968313_G_A	5	42968313	G	A	rs309921	ENSG00000287263		-0.148813	-0.0658509	-0.0246479	0.018851	0.0350774	0.0133278	-7.89421	-1.8773	-1.84936	1.06738e-10	0.0613426	0.0652888	0	1	1	None
5_49779592_A_G	5	49779592	A	G	rs1344365	ENSG00000170571	EMB	0.237315	-0.167404	-0.0130715	0.03206	0.056721	0.0216861	7.40223	-2.95135	-0.602758	4.91701e-10	0.00338554	0.547089	0	1	1	None
5_80004285_A_AT	5	80004285	A	AT	rs1013866496	ENSG00000113318	MSH3	0.20151	-0.00691356	0.00295335	0.0280631	0.0271304	0.0163618	7.1806	-0.254827	0.180503	1.98378e-09	0.799012	0.856866	0	1	1	None
5_134135076_A_G	5	134135076	A	G	rs11242227	ENSG00000164615	CAMLG	0.212152	-0.0469225	0.00464845	0.0307268	0.0242356	0.0203094	6.90445	-1.9361	0.228882	3.48766e-09	0.0536871	0.819099	0	1	1	None
5_81418500_G_A	5	81418500	G	A	rs113136234	ENSG00000152348	ATG10	-0.339875	-0.00283067	-0.0334327	0.0477897	0.0363384	0.0338039	-7.11189	-0.0778974	-0.989018	4.26233e-09	0.937956	0.32338	0	1	1	None
5_180258114_T_A	5	180258114	T	A	rs1872181	ENSG00000278970	HEIH	-0.251576	-0.0626403	0.0270574	0.0364751	0.0196499	0.0209101	-6.89721	-3.18781	1.29399	6.42149e-09	0.00157158	0.196553	0	1	1	None
6_109728441_T_C	6	109728441	T	C	rs9480949	ENSG00000260273		0.210382	-0.0026228	0.00831845	0.0158914	0.0374878	0.014845	13.2387	-0.069964	0.560353	1.5512e-32	0.944264	0.575609	0	1	1	None
6_150210685_C_T	6	150210685	C	T	rs9383921	ENSG00000216906		0.162872	0.00263185	0.0107791	0.0118265	0.0174534	0.00820282	13.7718	0.150793	1.31407	2.93331e-19	0.880229	0.189719	0	1	1	None
6_5454013_A_C	6	5454013	A	C	rs2503838	ENSG00000269985		-0.403696	-0.00312937	0.0454732	0.0390796	0.0464312	0.0264885	-10.3301	-0.067398	1.71671	2.40089e-15	0.946305	0.0869616	0	1	1	None
6_109728441_T_C	6	109728441	T	C	rs9480949	ENSG00000135587	SMPD2	0.181939	-0.0304097	0.0188401	0.016574	0.0277753	0.0112219	10.9774	-1.09485	1.67887	3.72104e-15	0.274365	0.094123	0	1	1	None
6_151767907_A_G	6	151767907	A	G	rs2128945	ENSG00000155906	RMND1	-0.204031	0.0214294	-0.00557638	0.0190763	0.0286488	0.0116281	-10.6955	0.748003	-0.479559	3.65245e-15	0.454977	0.63185	0	1	1	None
6_150213499_A_G	6	150213499	A	G	rs7742692	ENSG00000203722	RAET1G	0.386271	-0.0364809	0.0379054	0.0382068	0.0481913	0.0228919	10.11	-0.757001	1.65584	2.53949e-14	0.449586	0.0987065	0	1	1	None
6_139018132_A_G	6	139018132	A	G	rs1129180	ENSG00000225177		0.367168	-0.027237	-0.0089229	0.0330082	0.0466052	0.0219421	11.1235	-0.584421	-0.406658	1.92523e-14	0.559328	0.684517	0	1	1	None
6_89931043_G_T	6	89931043	G	T	rs6905627	ENSG00000146276	GABRR1	0.165003	-0.00333348	-0.00831302	0.0177392	0.0259964	0.0132888	9.30158	-0.128229	-0.625568	1.45374e-13	0.898045	0.532036	0	1	1	None
6_107087622_A_G	6	107087622	A	G	rs1993774	ENSG00000130348	QRSL1	-0.115867	0.048886	-0.00912168	0.0121053	0.0220945	0.00833218	-9.57165	2.21259	-1.09475	3.98934e-13	0.027594	0.274422	0	1	1	None
6_35057479_C_T	6	35057479	C	T	rs17610836	ENSG00000124678	TCP11	0.252047	0.0228443	0.021603	0.0269301	0.0315662	0.0200562	9.35933	0.723694	1.07712	1.66459e-12	0.469758	0.282229	0	1	1	None
6_167707759_C_T	6	167707759	C	T	rs2076007	ENSG00000112494	UNC93A	-0.627661	0.0167792	-0.0101145	0.0692512	0.0361684	0.0266001	-9.06354	0.463919	-0.380243	1.48511e-12	0.643022	0.70403	0	1	1	None
6_7541367_A_C	6	7541367	A	C	rs77482345	ENSG00000261189		0.223754	-0.0489747	-0.0149769	0.0244896	0.0387342	0.0155158	9.1367	-1.26438	-0.965267	3.05145e-12	0.206963	0.335106	0	1	1	None
6_53889581_A_C	6	53889581	A	C	rs10080737	ENSG00000236996	MLIP-IT1	-0.456946	-0.0218968	-0.0219523	0.050993	0.0580681	0.0261159	-8.96095	-0.377088	-0.84057	2.20339e-12	0.706345	0.401202	0	1	1	None
6_43742527_G_A	6	43742527	G	A	rs833068	ENSG00000272114		-0.541518	0.17715	0.00183484	0.0604767	0.0852984	0.0402082	-8.95416	2.07682	0.0456334	3.20291e-12	0.0385714	0.96363	0	1	1	None
6_58362847_C_T	6	58362847	C	T	rs1936255	ENSG00000215190	LINC00680	-0.328064	0.0622121	-0.0329867	0.0392268	0.0454131	0.0187669	-8.36327	1.36992	-1.7577	4.66108e-12	0.171656	0.0797138	0	1	1	None
6_137158668_T_C	6	137158668	T	C	rs34404520	ENSG00000112357	PEX7	-0.232148	0.0154032	0.00148816	0.025864	0.0245843	0.0133834	-8.97573	0.626546	0.111195	5.23575e-12	0.53138	0.911531	0	1	1	None
6_150213499_A_G	6	150213499	A	G	rs7742692	ENSG00000223701	RAET1E-AS1	0.318173	-0.00976586	0.0642783	0.0349502	0.0688429	0.0327845	9.1036	-0.141857	1.96063	4.18978e-12	0.887279	0.0507577	0	1	1	None
6_97324845_A_T	6	97324845	A	T	rs1328122	ENSG00000112218	GPR63	-0.0531481	-0.0163675	0.00540152	0.00643881	0.00895561	0.00422845	-8.25434	-1.82763	1.27742	1.68447e-11	0.068485	0.20233	0	1	1	None
6_6586605_C_T	6	6586605	C	T	rs9328372	ENSG00000112799	LY86	0.225954	-0.0927632	-0.035124	0.0264254	0.0499352	0.0197478	8.55065	-1.85767	-1.77863	7.88505e-12	0.0640958	0.0762122	0	1	1	None
6_99944858_A_C	6	99944858	A	C	rs9389427	ENSG00000219755		0.236421	0.00773568	0.00909674	0.0274782	0.0501776	0.0206164	8.60394	0.154166	0.441239	2.36512e-11	0.877572	0.659326	0	1	1	None
6_24630838_T_TAAAC	6	24630838	T	TAAAC	rs1582325439	ENSG00000137261	KIAA0319	-0.157119	0.0798811	-0.0258162	0.018356	0.0311141	0.0124819	-8.55956	2.56736	-2.06828	1.18857e-11	0.010676	0.0393722	0	1	1	None
6_131950487_G_C	6	131950487	G	C	rs3756786	ENSG00000118520	ARG1	-0.452144	0.04314	-0.0626027	0.0532527	0.0466319	0.0275532	-8.49053	0.925118	-2.27207	8.24102e-12	0.35558	0.0237173	0	1	1	None
6_37255500_G_A	6	37255500	G	A	rs2748332	ENSG00000172738	TMEM217	0.203471	0.112415	-0.0511991	0.0332854	0.0682895	0.0287064	6.11292	1.64615	-1.78354	2.29446e-08	0.100659	0.0753929	0	1	1	None
6_49437667_TAA_T	6	49437667	TAA	T	rs1409274410	ENSG00000146085	MMUT	0.156004	0.0183161	0.00581434	0.0208617	0.0194328	0.0095981	7.47803	0.942532	0.60578	2.40626e-10	0.346621	0.545086	0	1	1	None
6_135867300_C_CTG	6	135867300	C	CTG	rs202091352	ENSG00000135541	AHI1	0.222927	-0.0388877	-0.024735	0.0302876	0.0541586	0.0253456	7.36035	-0.718034	-0.975911	9.33385e-10	0.473248	0.329839	0	1	1	None
6_110737247_C_T	6	110737247	C	T	rs9374176	ENSG00000203797	DDO	0.123477	-0.0202344	0.0181538	0.0167793	0.0296615	0.0118842	7.3589	-0.682176	1.52755	7.80587e-10	0.495622	0.127646	0	1	1	None
6_24410364_A_C	6	24410364	A	C	rs7769012	ENSG00000124532	MRS2	0.138964	0.0225083	0.00744521	0.0187549	0.0279464	0.0120821	7.40948	0.805408	0.616218	6.34017e-10	0.421149	0.538164	0	1	1	None
6_116588910_A_G	6	116588910	A	G	rs1204861	ENSG00000187189	TSPYL4	-0.111009	-0.0015881	-0.022936	0.0149212	0.0181094	0.0104937	-7.43971	-0.087695	-2.18568	1.56674e-09	0.930171	0.0295276	0	1	1	None
6_71106657_G_A	6	71106657	G	A	rs7743819	ENSG00000237643		-0.643536	-0.0158404	-0.0738102	0.0893541	0.0938803	0.04597	-7.20209	-0.16873	-1.60562	1.81705e-09	0.866112	0.109321	0	1	1	None
6_132050787_C_G	6	132050787	C	G	rs3800200	ENSG00000154269	ENPP3	0.204822	0.112422	0.0163075	0.0281901	0.0288033	0.0148333	7.26576	3.90308	1.09938	1.98948e-09	0.000114627	0.272398	0	1	1	None
6_109578055_G_A	6	109578055	G	A	rs4946951	ENSG00000203799	CCDC162P	-0.267075	0.0238101	-0.0464977	0.0375722	0.0571074	0.0223936	-7.10831	0.416935	-2.07638	1.78889e-09	0.676995	0.0386513	0	1	1	None
6_111366465_G_A	6	111366465	G	A	rs13202203	ENSG00000197498	RPF2	-0.153637	0.0397857	0.000509611	0.0219015	0.0309265	0.0160198	-7.0149	1.28646	0.0318114	3.07404e-09	0.199161	0.974641	0	1	1	None
6_53853589_A_C	6	53853589	A	C	rs1041148	ENSG00000236740		-0.381668	-0.113126	0.0347247	0.0565315	0.0581438	0.0310952	-6.75142	-1.94562	1.11672	9.4217e-09	0.0525425	0.264905	0	1	1	None
6_109815440_A_G	6	109815440	A	G	rs7773950	ENSG00000155085	AK9	-0.103782	-0.0123451	0.0181918	0.015262	0.0334147	0.0133858	-6.80002	-0.36945	1.35904	5.94829e-09	0.71205	0.175219	0	1	1	None
6_56812717_T_C	6	56812717	T	C	rs13198484	ENSG00000151917	BEND6	-0.262223	0.0499826	-0.035061	0.0361573	0.0485622	0.0273097	-7.25228	1.02925	-1.28383	2.60229e-09	0.304099	0.20012	0	1	1	None
6_166737980_G_A	6	166737980	G	A	rs4710041	ENSG00000233231	HNRNPA1P49	-0.115957	-0.0505187	0.00652966	0.016919	0.0329876	0.0136033	-6.85367	-1.53144	0.480004	4.57657e-09	0.126653	0.631536	0	1	1	None
6_58362847_C_T	6	58362847	C	T	rs1936255	ENSG00000272541		-0.303165	0.102973	-0.0541948	0.0453197	0.0622629	0.0255412	-6.68948	1.65385	-2.12186	5.13851e-09	0.0990965	0.0345748	0	1	1	None
7_72213483_A_G	7	72213483	A	G	rs6973267	ENSG00000277149	TYW1B	0.750957	0.0407618	-0.0300401	0.0264471	0.0295703	0.0136048	28.3947	1.37847	-2.20806	7.72471e-35	0.168989	0.0279265	0	1	1	None
7_95026753_T_C	7	95026753	T	C	rs11767787	ENSG00000005981	ASB4	0.233082	0.0463333	0.0420261	0.018587	0.0317608	0.0167973	12.5401	1.45882	2.50195	6.76812e-30	0.14554	0.0128217	0	1	1	None
7_106994104_A_G	7	106994104	A	G	rs7802375	ENSG00000164597	COG5	-1.12155	-0.0877928	-0.0235423	0.0605052	0.0662692	0.0304196	-18.5365	-1.32479	-0.773919	5.02191e-28	0.186151	0.439554	0	1	1	None
7_1205924_A_G	7	1205924	A	G	rs12702447	ENSG00000229043	ZFAND2A-DT	-0.469528	0.00627955	-0.0218219	0.0270632	0.0395816	0.0175167	-17.3493	0.158648	-1.24577	1.55489e-23	0.87404	0.213711	0	1	1	None
7_23175946_A_G	7	23175946	A	G	rs6953996	ENSG00000230658	KLHL7-DT	0.17768	-0.0470862	0.0146339	0.0110664	0.0162427	0.00690397	16.0559	-2.89891	2.11964	7.68748e-21	0.00399	0.034779	0	1	1	None
7_142568878_A_G	7	142568878	A	G	rs4987687	ENSG00000165125	TRPV6	-0.854062	0.0617803	0.0186791	0.0544829	0.0442213	0.0238923	-15.6758	1.39707	0.781807	7.36757e-23	0.163341	0.434894	0	1	1	None
7_64461496_GC_G	7	64461496	GC	G	rs869083425	ENSG00000213462	ERV3-1	0.664382	-0.0560772	-0.0238792	0.0486926	0.0491749	0.0286749	13.6444	-1.14036	-0.832755	3.86058e-19	0.254948	0.405569	0	1	1	None
7_66204593_A_G	7	66204593	A	G	rs2707852	ENSG00000226824		-0.346122	0.0376603	-0.0475786	0.0269953	0.0507708	0.0199251	-12.8216	0.74177	-2.38787	7.28656e-18	0.458769	0.0175685	0	1	1	None
7_130316613_T_TAAGA	7	130316613	T	TAAGA	rs35577789	ENSG00000158623	COPG2	0.381474	-0.0409557	0.00813975	0.0311607	0.0366573	0.0150952	12.2422	-1.11726	0.539229	8.5085e-17	0.264734	0.590107	0	1	1	None
7_128318168_A_G	7	128318168	A	G	rs6945126	ENSG00000243679		0.263754	0.0698585	-0.00473878	0.0241701	0.0296064	0.0124264	10.9124	2.35958	-0.381347	9.86494e-16	0.0188674	0.70319	0	1	1	None
7_128318168_A_G	7	128318168	A	G	rs6945126	ENSG00000230715		0.352154	0.146687	-0.00626589	0.0325927	0.0372738	0.0156142	10.8047	3.93539	-0.401294	1.07873e-15	0.000101138	0.688467	0	1	1	None
7_64461496_GC_G	7	64461496	GC	G	rs869083425	ENSG00000226002	GTF2IP14	0.26949	0.0884408	-0.014912	0.0261323	0.0412358	0.0236567	10.3125	2.14476	-0.630349	1.16055e-15	0.0327799	0.528962	0	1	1	None
7_142568878_A_G	7	142568878	A	G	rs4987687	ENSG00000106123	EPHB6	-0.608123	-0.0533919	0.0317646	0.0562037	0.0411383	0.0222219	-10.82	-1.29786	1.42943	7.71288e-16	0.195265	0.153858	0	1	1	None
7_35704949_T_C	7	35704949	T	C	rs2392378	ENSG00000271122	HERPUD2-AS1	0.142612	0.000807745	-0.0147415	0.012364	0.0219045	0.00887028	11.5345	0.0368757	-1.6619	3.29537e-15	0.970606	0.0974924	0	1	1	None
7_55858667_C_A	7	55858667	C	A	rs10262809	ENSG00000226278	PSPHP1	2.52362	-0.0510931	0.000413343	0.244107	0.0563758	0.028491	10.3382	-0.906294	0.0145078	3.19714e-15	0.365554	0.988435	0	1	1	None
7_128308386_C_T	7	128308386	C	T	rs6467202	ENSG00000229413		0.31367	0.107149	-0.0107367	0.0312426	0.0485455	0.0204668	10.0398	2.20719	-0.524588	1.58592e-14	0.027973	0.600213	0	1	1	None
7_23723212_C_T	7	23723212	C	T	rs2191305	ENSG00000234286		0.894888	-0.0568263	-0.0241819	0.0842853	0.157107	0.0622796	10.6174	-0.361705	-0.38828	9.2374e-15	0.717799	0.698058	0	1	1	None
7_32994114_T_A	7	32994114	T	A	rs62467427	ENSG00000205763	RP9P	-0.250163	0.0421689	-0.00775175	0.0264364	0.0300296	0.0177593	-9.46285	1.40424	-0.43649	7.72376e-14	0.161162	0.662759	0	1	1	None
7_142326607_C_T	7	142326607	C	T	rs17260	ENSG00000211746	TRBV19	-0.491874	-0.200502	0.0563258	0.0486129	0.0841147	0.0342921	-10.1182	-2.38367	1.64253	3.17037e-14	0.0176923	0.101412	0	1	1	None
7_141492510_A_G	7	141492510	A	G	rs13223346	ENSG00000127364	TAS2R4	0.0788828	-0.00269221	0.00192343	0.00775375	0.0126633	0.00538287	10.1735	-0.212599	0.357324	3.95993e-14	0.831768	0.721097	0	1	1	None
7_38414417_G_A	7	38414417	G	A	rs62445059	ENSG00000228668	TRGV5P	0.736531	-0.0966779	-0.0820709	0.074931	0.0706286	0.0432634	9.82945	-1.36882	-1.897	5.10395e-14	0.171983	0.0586862	0	1	1	None
7_50476139_C_T	7	50476139	C	T	rs12719019	ENSG00000132436	FIGNL1	0.256047	-0.0194016	0.00126677	0.025426	0.0355364	0.0143682	10.0703	-0.545962	0.088165	3.87599e-14	0.585465	0.929799	0	1	1	None
7_22848987_GT_G	7	22848987	GT	G		ENSG00000196683	TOMM7	-0.185885	0.00939499	-0.0290645	0.0162643	0.0280011	0.0118528	-11.429	0.335522	-2.45212	1.25045e-14	0.737441	0.0147239	0	1	1	None
7_144076915_C_G	7	144076915	C	G	rs1626337	ENSG00000050327	ARHGEF5	-0.877271	-9.14913e-05	-0.0427654	0.0882583	0.0655406	0.0299965	-9.93981	-0.00139595	-1.42568	2.09513e-14	0.998887	0.155002	0	1	1	None
7_128580048_A_T	7	128580048	A	T	rs3778751	ENSG00000128604	IRF5	0.20238	-0.0661187	-0.0327696	0.0226256	0.0329433	0.0137445	8.94472	-2.00705	-2.38419	1.45899e-12	0.0455484	0.0176772	0	1	1	None
7_142424782_G_A	7	142424782	G	A	rs4726571	ENSG00000211753	TRBV28	-0.469817	-0.161292	0.023533	0.0486938	0.067578	0.030043	-9.64839	-2.38676	0.783311	9.0951e-14	0.0175489	0.433995	0	1	1	None
7_143838394_A_G	7	143838394	A	G	rs2961169	ENSG00000213214	ARHGEF35	-0.994138	-0.0384783	-0.0121665	0.109949	0.0396858	0.014399	-9.04179	-0.969575	-0.844954	5.59789e-13	0.333084	0.398852	0	1	1	None
7_66379050_CTAAATAAA_C	7	66379050	CTAAATAAA	C		ENSG00000272831		0.604701	0.0364902	-0.0294241	0.0677997	0.0425981	0.0397554	8.91893	0.856616	-0.740129	2.20153e-12	0.392263	0.459734	0	1	1	None
7_45763875_A_G	7	45763875	A	G	rs59922821	ENSG00000272556	GTF2IP13	-0.270849	0.000889938	-0.0127887	0.0293595	0.0273119	0.014102	-9.22524	0.0325842	-0.906873	1.06172e-12	0.974026	0.365119	0	1	1	None
7_150165280_A_T	7	150165280	A	T	rs2373748	ENSG00000171115	GIMAP8	0.279627	-0.0860334	0.0422432	0.0305576	0.0359699	0.018559	9.15083	-2.39182	2.27616	4.30725e-13	0.0173245	0.0234625	0	1	1	None
7_8302284_G_A	7	8302284	G	A	rs9472	ENSG00000244239	ICA1-AS1	0.224955	-0.027124	0.00177792	0.0239855	0.0490136	0.0229796	9.3788	-0.553398	0.0773696	6.04533e-12	0.580409	0.938383	0	1	1	None
7_150044262_T_C	7	150044262	T	C	rs73170192	ENSG00000127399	LRRC61	0.255027	-0.0661223	0.0251515	0.0281292	0.0335834	0.0155268	9.06628	-1.9689	1.61988	6.01696e-12	0.0497867	0.10621	0	1	1	None
7_66261225_T_TAA	7	66261225	T	TAA	rs1263859576	ENSG00000229180	RABGEF1P1	-0.186442	0.0228402	-0.01378	0.0221277	0.0223182	0.0113475	-8.42574	1.02339	-1.21436	6.47468e-12	0.306854	0.225474	0	1	1	None
7_66076931_T_TTTTG	7	66076931	T	TTTTG	rs201349475	ENSG00000275400		-0.488828	0.0457328	0.0080335	0.0595311	0.127014	0.0536579	-8.21131	0.360063	0.149717	2.05153e-11	0.719051	0.881092	0	1	1	None
7_87920173_CT_C	7	87920173	CT	C		ENSG00000127954	STEAP4	0.406184	-0.0291788	-0.0188213	0.0461077	0.056587	0.0311973	8.80944	-0.515644	-0.6033	6.43998e-12	0.60644	0.546715	0	1	1	None
7_76215147_T_C	7	76215147	T	C	rs55803891	ENSG00000146707	POMZP3	0.641081	0.0111301	0.0192576	0.0771491	0.0276789	0.0158813	8.30964	0.402114	1.2126	8.18835e-12	0.687894	0.226284	0	1	1	None
7_74098056_A_G	7	74098056	A	G	rs7794284	ENSG00000123965	PMS2P5	0.650799	-0.138963	0.0149017	0.0785396	0.0653249	0.0362261	8.28625	-2.12726	0.411353	1.08325e-11	0.034141	0.681081	0	1	1	None
7_66786631_TATC_T	7	66786631	TATC	T	rs397836418	ENSG00000106610	STAG3L4	-0.231401	0.00297294	-0.0195037	0.0269579	0.040284	0.0190468	-8.58377	0.0737994	-1.02399	1.11662e-11	0.941214	0.306571	0	1	1	None
7_128300762_T_C	7	128300762	T	C	rs12670271	ENSG00000273270		-0.15527	0.0081221	0.0100786	0.0190263	0.0191503	0.00955899	-8.16078	0.424123	1.05436	3.27421e-11	0.671753	0.292486	0	1	1	None
7_135242973_T_G	7	135242973	T	G	rs11763242	ENSG00000243317	STMP1	-0.181694	-0.0205909	0.0228026	0.0221849	0.0189974	0.0104144	-8.19002	-1.08388	2.18952	3.10021e-11	0.279206	0.0292504	0	1	1	None
7_149975180_A_G	7	149975180	A	G	rs4015666	ENSG00000106526	ACTR3C	-0.366881	0.104688	0.0270155	0.0449988	0.0486808	0.0306401	-8.15313	2.15049	0.881703	4.44452e-11	0.0322258	0.378576	0	1	1	None
7_43687296_C_T	7	43687296	C	T	rs2240516	ENSG00000106603	COA1	-0.129757	0.00151325	-0.0171893	0.0158463	0.0248018	0.0106277	-8.18851	0.0610136	-1.6174	3.39841e-11	0.951385	0.106723	0	1	1	None
7_149577330_G_A	7	149577330	G	A	rs7799802	ENSG00000171130	ATP6V0E2	0.425464	0.0154246	-0.0353156	0.0544917	0.0313231	0.0238721	7.80787	0.492435	-1.47937	1.67045e-10	0.622742	0.140034	0	1	1	None
7_74113141_G_A	7	74113141	G	A	rs3846966	ENSG00000277072	STAG3L2	0.313123	0.0768291	0.0101021	0.0408502	0.0422583	0.0233958	7.66516	1.81808	0.431791	1.45791e-10	0.069935	0.666168	0	1	1	None
7_75846453_A_G	7	75846453	A	G	rs10952869	ENSG00000127952	STYXL1	-0.313404	-0.0607445	-0.0148583	0.0415356	0.0406301	0.0215616	-7.54543	-1.49506	-0.689109	2.35349e-10	0.13585	0.491248	0	1	1	None
7_77239456_T_G	7	77239456	T	G	rs10237942	ENSG00000214293	APTR	-0.226371	-0.0446555	0.0244627	0.0312366	0.0349731	0.0307224	-7.24699	-1.27685	0.796249	1.1076e-09	0.202545	0.426538	0	1	1	None
7_142175816_C_T	7	142175816	C	T	rs2734153	ENSG00000230099	TRBV5-4	0.232599	-0.0448635	0.00628983	0.0307112	0.0464972	0.0218605	7.57373	-0.964865	0.287726	5.9679e-10	0.3353	0.773733	0	1	1	None
7_107334513_T_A	7	107334513	T	A	rs2072064	ENSG00000241764	CBLL1-AS1	0.270117	-0.0295556	0.0035244	0.0363297	0.0529341	0.0275984	7.43514	-0.558347	0.127703	6.22267e-10	0.57698	0.898461	0	1	1	None
7_143429038_A_G	7	143429038	A	G	rs4640977	ENSG00000283537		-1.04799	-0.0860601	0.0218485	0.143652	0.0924566	0.035587	-7.29532	-0.930817	0.613948	7.52893e-10	0.352705	0.539717	0	1	1	None
7_152149618_G_C	7	152149618	G	C	rs28775339	ENSG00000261455	LINC01003	-0.181937	-0.0304484	-0.0230236	0.0234786	0.0335336	0.0146101	-7.74909	-0.907998	-1.57587	3.05464e-10	0.364526	0.115992	0	1	1	None
7_42941854_G_A	7	42941854	G	A	rs602524	ENSG00000106591	MRPL32	-0.138214	-0.00894313	6.1961e-05	0.0190724	0.0274303	0.011967	-7.24683	-0.326031	0.00517764	6.86807e-10	0.744602	0.995872	0	1	1	None
7_142515811_A_C	7	142515811	A	C	rs17163745	ENSG00000237254	TRBV30	-0.268766	-0.0934185	0.0264751	0.0354482	0.0588437	0.0279776	-7.58194	-1.58757	0.946298	3.51027e-10	0.113326	0.344671	0	1	1	None
7_65863600_C_T	7	65863600	C	T	rs778703	ENSG00000237310	GS1-124K5.4	0.26333	-0.164869	0.0417627	0.0351333	0.056332	0.0275094	7.49516	-2.92673	1.51813	2.24855e-10	0.00365773	0.129951	0	1	1	None
7_22893992_A_C	7	22893992	A	C	rs9639444	ENSG00000226329		0.184642	-0.0564643	0.0280062	0.024702	0.0374758	0.0158443	7.47479	-1.50669	1.76759	6.34923e-10	0.132823	0.078034	0	1	1	None
7_66576034_G_A	7	66576034	G	A	rs6973163	ENSG00000198874	TYW1	0.142946	0.00548117	0.00609347	0.0194026	0.0226873	0.0130946	7.36734	0.241597	0.465341	1.18054e-09	0.809239	0.641989	0	1	1	None
7_66390724_A_G	7	66390724	A	G	rs12530806	ENSG00000273142	LINC02604	-0.204609	0.0464044	-0.018678	0.0275931	0.0284079	0.013008	-7.41522	1.6335	-1.43589	6.8889e-10	0.103307	0.151991	0	1	1	None
7_65375515_G_A	7	65375515	G	A	rs12671816	ENSG00000236529		0.2056	-0.00887727	0.0287625	0.0288071	0.0364678	0.0169818	7.13714	-0.243428	1.69372	2.32865e-09	0.807822	0.0912417	0	1	1	None
7_100887503_G_GC	7	100887503	G	GC		ENSG00000106404	CLDN15	0.29911	0.0413012	-0.00614299	0.0430681	0.0317177	0.0178697	6.94505	1.30215	-0.343765	3.67859e-09	0.193753	0.731238	0	1	1	None
7_64122831_T_C	7	64122831	T	C	rs10269652	ENSG00000271550	BNIP3P11	-0.223168	0.000969491	0.0287661	0.033201	0.0527082	0.0244706	-6.72172	0.0183936	1.17554	7.74898e-09	0.985336	0.240605	0	1	1	None
7_120927109_C_A	7	120927109	C	A	rs60260855	ENSG00000002745	WNT16	-0.419845	0.0340221	0.0774638	0.0687663	0.0668639	0.040774	-6.10539	0.508827	1.89983	4.49313e-08	0.611209	0.0583094	0	1	1	None
7_30289435_T_G	7	30289435	T	G	rs1558578	ENSG00000281404	LINC01176	-0.58454	-0.00418102	0.0887573	0.0889256	0.0477077	0.042546	-6.57336	-0.0876384	2.08615	1.23165e-08	0.930216	0.037739	0	1	1	None
7_23307634_ATGGG_A	7	23307634	ATGGG	A	rs1783111457	ENSG00000136235	GPNMB	-0.139147	0.0837775	-0.00772573	0.0198355	0.0295083	0.0110161	-7.01505	2.83912	-0.701313	3.15947e-09	0.00479951	0.48361	0	1	1	None
7_150035183_C_T	7	150035183	C	T	rs11538922	ENSG00000188707	ZBED6CL	-0.22904	0.0357048	0.0300204	0.0337223	0.0429916	0.0202218	-6.79193	0.830506	1.48455	1.2509e-08	0.406838	0.138597	0	1	1	None
7_148859342_C_T	7	148859342	C	T	rs3953483	ENSG00000197362	ZNF786	0.124083	0.0722118	-0.00433212	0.0179622	0.0283517	0.0122235	6.90801	2.547	-0.354408	3.93326e-09	0.0113096	0.723256	0	1	1	None
8_130761030_G_C	8	130761030	G	C	rs4144736	ENSG00000147697	GSDMC	-0.858572	-0.0499525	0.0149508	0.0484944	0.0588235	0.0233382	-17.7046	-0.849193	0.640617	3.93523e-27	0.396397	0.522219	0	1	1	None
8_145586285_A_G	8	145586285	A	G	rs4313195	ENSG00000071894	CPSF1	-0.434055	0.0255744	0.000527824	0.0235798	0.0238965	0.0103104	-18.4079	1.07021	0.0511935	4.0203e-26	0.285353	0.959205	0	1	1	None
8_6731265_GA_G	8	6731265	GA	G	rs1806411496	ENSG00000164825	DEFB1	-3.33193	-0.128923	0.0596882	0.208764	0.080789	0.0305866	-15.9603	-1.5958	1.95145	8.38357e-24	0.111639	0.0519923	0	1	1	None
8_11015338_C_T	8	11015338	C	T	rs10106207	ENSG00000269918		-0.600712	-0.0401994	0.0146289	0.0458969	0.0451315	0.019367	-13.0883	-0.890718	0.755352	4.95407e-21	0.373734	0.450595	0	1	1	None
8_144616902_A_G	8	144616902	A	G	rs4874146	ENSG00000254859		-0.456634	-0.128034	0.00649063	0.0287134	0.059122	0.0246788	-15.9032	-2.16559	0.263004	5.85174e-21	0.0310636	0.792728	0	1	1	None
8_143763690_G_A	8	143763690	G	A	rs10216533	ENSG00000167653	PSCA	0.515664	-0.137877	-0.0198595	0.0432252	0.0581724	0.0239578	11.9297	-2.37014	-0.828936	1.23504e-17	0.0183504	0.407728	0	1	1	None
8_145599396_T_C	8	145599396	T	C	rs4407919	ENSG00000160948	VPS28	0.525413	-0.0538985	-0.00434132	0.0483304	0.066807	0.0302765	10.8713	-0.806779	-0.143389	4.04809e-16	0.420361	0.886069	0	1	1	None
8_71608136_T_C	8	71608136	T	C	rs34085166	ENSG00000221947	XKR9	0.260792	-0.0106849	0.0124102	0.0232751	0.0280526	0.0126262	11.2048	-0.380889	0.98289	1.9461e-16	0.703528	0.326369	0	1	1	None
8_130733723_T_C	8	130733723	T	C	rs4733557	ENSG00000285108		-0.492292	-0.108337	0.0428705	0.0463593	0.0459597	0.0181897	-10.6191	-2.35722	2.35685	6.15761e-16	0.0190257	0.0190395	0	1	1	None
8_8997975_G_A	8	8997975	G	A	rs13264959	ENSG00000173281	PPP1R3B	-0.75594	-0.170888	0.0649837	0.0630221	0.044683	0.0527013	-11.9948	-3.82446	1.23306	1.29944e-16	0.000155975	0.218426	0	1	1	None
8_144616902_A_G	8	144616902	A	G	rs4874146	ENSG00000287576		-0.0939343	0.0180074	-0.00639167	0.00849646	0.0177379	0.00739614	-11.0557	1.0152	-0.86419	4.21887e-15	0.310766	0.388179	0	1	1	None
8_100900356_A_T	8	100900356	A	T	rs12545930	ENSG00000164919	COX6C	0.261737	0.0120571	0.00341763	0.0258881	0.0240508	0.011611	10.1103	0.501318	0.294344	7.84101e-15	0.61648	0.768681	0	1	1	None
8_87481887_G_T	8	87481887	G	T	rs13267782	ENSG00000176623	RMDN1	0.16923	-0.0139239	-0.011444	0.0167591	0.0252185	0.0122315	10.0978	-0.55213	-0.935613	4.67183e-14	0.581223	0.350145	0	1	1	None
8_143849203_C_T	8	143849203	C	T	rs61054943	ENSG00000180155	LYNX1	0.381131	0.0294557	0.0240882	0.0374761	0.0339139	0.0159194	10.17	0.868543	1.51314	9.78267e-14	0.385743	0.131246	0	1	1	None
8_10584212_C_T	8	10584212	C	T	rs10100209	ENSG00000248896		-0.379865	-0.0366271	0.053398	0.0398632	0.0630201	0.0247834	-9.52921	-0.581198	2.15459	2.34022e-13	0.561495	0.0319309	0	1	1	None
8_27401964_A_C	8	27401964	A	C	rs1126452	ENSG00000120915	EPHX2	0.249909	-0.00313548	-0.0449695	0.0279783	0.0374575	0.0183791	8.93224	-0.0837077	-2.44678	5.02129e-13	0.933338	0.0149236	0	1	1	None
8_11702840_T_G	8	11702840	T	G	rs1736081	ENSG00000164733	CTSB	-0.401377	-0.0326667	-0.00387719	0.0438038	0.0350731	0.023185	-9.16307	-0.931389	-0.167228	1.39336e-12	0.352332	0.867292	0	1	1	None
8_10352308_C_A	8	10352308	C	A	rs4281086	ENSG00000272505		-0.158697	-0.0236212	-0.0021048	0.0185114	0.0193885	0.00862574	-8.57291	-1.21831	-0.244013	4.69543e-12	0.224005	0.807376	0	1	1	None
8_90778159_G_A	8	90778159	G	A	rs40452	ENSG00000251136	RIPK2-DT	-0.177969	0.0168037	-0.0359709	0.0197655	0.0406759	0.0162384	-9.00401	0.413111	-2.21517	3.33367e-12	0.67983	0.0276069	0	1	1	None
8_142136964_C_T	8	142136964	C	T	rs7816501	ENSG00000253210	DENND3-AS1	-0.251222	0.0217297	-0.0356939	0.0297532	0.0587736	0.0231036	-8.44352	0.369719	-1.54495	4.16044e-12	0.711826	0.123429	0	1	1	None
8_144695176_C_T	8	144695176	C	T	rs2242087	ENSG00000254812		-0.25026	-0.00402022	-0.035865	0.0320016	0.0413958	0.0237391	-7.82025	-0.0971168	-1.5108	1.33685e-10	0.922692	0.131861	0	1	1	None
8_144829407_T_G	8	144829407	T	G	rs11992439	ENSG00000254973		0.208745	0.0106608	-0.0312344	0.0268675	0.0196272	0.014708	7.76942	0.543168	-2.12363	2.12633e-10	0.587388	0.0344255	0	1	1	None
8_145152460_C_G	8	145152460	C	G	rs11784574	ENSG00000197858	GPAA1	0.148655	0.0585018	-0.0221314	0.019641	0.0271606	0.0122402	7.5686	2.15392	-1.80809	2.63665e-10	0.0319596	0.0714929	0	1	1	None
8_67379059_G_T	8	67379059	G	T	rs2555574	ENSG00000147576	ADHFE1	0.225963	-0.0475267	0.0251189	0.0279595	0.0518112	0.0226174	8.08178	-0.917305	1.1106	2.05296e-10	0.359644	0.267529	0	1	1	None
8_144732450_G_A	8	144732450	G	A	rs3750204	ENSG00000183309	ZNF623	0.429856	0.047427	-0.0374972	0.0588006	0.0860924	0.0485197	7.31041	0.550885	-0.772825	7.21692e-10	0.582081	0.440213	0	1	1	None
8_11214455_A_G	8	11214455	A	G	rs11250130	ENSG00000104643	MTMR9	-0.0740763	-0.0296123	-0.00993099	0.00937245	0.0191484	0.00753454	-7.90363	-1.54647	-1.31806	2.86749e-10	0.122976	0.188409	0	1	1	None
8_96126166_C_T	8	96126166	C	T	rs297557	ENSG00000245080	MIR3150BHG	-0.243974	0.0349191	-0.037561	0.033418	0.045723	0.0198049	-7.30066	0.763709	-1.89655	7.40338e-10	0.445574	0.0587385	0	1	1	None
8_49697516_T_C	8	49697516	T	C	rs4873289	ENSG00000034239	EFCAB1	0.24015	-0.0791367	0.013784	0.0332657	0.0454194	0.0195961	7.21914	-1.74235	0.703404	2.33006e-09	0.0823545	0.482287	0	1	1	None
8_125463250_T_C	8	125463250	T	C	rs3812475	ENSG00000183665	TRMT12	0.139679	0.0923234	-0.0276014	0.021844	0.0370167	0.0147961	6.3944	2.4941	-1.86545	2.02554e-08	0.0131041	0.0629825	0	1	1	None
8_1709972_A_G	8	1709972	A	G	rs6558534	ENSG00000282021		-0.0556264	-0.0083757	0.000582871	0.0082482	0.0132054	0.00589769	-6.74406	-0.634261	0.0988305	5.71456e-09	0.526352	0.921332	0	1	1	None
8_124439166_C_G	8	124439166	C	G	rs6993896	ENSG00000156795	NTAQ1	0.160693	-0.0606042	-0.00424012	0.0227733	0.0397899	0.0175759	7.05617	-1.5231	-0.241247	5.73642e-09	0.128675	0.809519	0	1	1	None
8_8098079_A_G	8	8098079	A	G	rs2955587	ENSG00000253981	ALG1L13P	0.162847	-0.0176169	-0.025274	0.0227072	0.0409448	0.0148901	7.17158	-0.43026	-1.69737	1.99185e-09	0.66728	0.0905819	0	1	1	None
8_99126739_T_A	8	99126739	T	A	rs2447505	ENSG00000132541	RIDA	0.146445	-0.0860993	-0.020859	0.0215556	0.0345328	0.0143872	6.7938	-2.49326	-1.44984	6.01368e-09	0.0131341	0.148057	0	1	1	None
8_104451534_T_A	8	104451534	T	A	rs3098220	ENSG00000164934	DCAF13	-0.135044	0.0174678	-0.00694967	0.0202816	0.0273826	0.0144528	-6.65847	0.637916	-0.480853	5.78348e-09	0.523959	0.630936	0	1	1	None
8_33358162_A_T	8	33358162	A	T	rs10644	ENSG00000272338		-0.132713	-0.0421143	0.00442771	0.0182887	0.0485256	0.0179995	-7.25652	-0.867877	0.24599	8.00271e-09	0.386208	0.805885	0	1	1	None
9_77707695_A_T	9	77707695	A	T	rs10869500	ENSG00000106733	NMRK1	-0.300094	-0.0203281	-0.00797819	0.0222069	0.0255677	0.0132303	-13.5135	-0.79507	-0.603025	4.26472e-20	0.427144	0.546896	0	1	1	None
9_98640671_T_C	9	98640671	T	C	rs589458	ENSG00000175611	LINC00476	0.267119	-0.0908267	0.0179162	0.0232244	0.0402087	0.0164427	11.5017	-2.25888	1.08961	3.73533e-16	0.0245257	0.27666	0	1	1	None
9_34151463_C_T	9	34151463	C	T	rs10971957	ENSG00000164978	NUDT2	0.287765	0.00316581	-0.0102138	0.0282187	0.024966	0.00908932	10.1977	0.126805	-1.12372	4.10827e-15	0.89918	0.262009	0	1	1	None
9_112297704_G_A	9	112297704	G	A	rs7043236	ENSG00000213539	YBX1P6	-0.305833	-0.0128904	-0.0299303	0.0283684	0.0422374	0.0174407	-10.7808	-0.305188	-1.71612	2.11447e-15	0.76041	0.0870544	0	1	1	None
9_136281966_A_G	9	136281966	A	G	rs3124779	ENSG00000148290	SURF1	-0.195914	0.000769946	0.00583736	0.0192154	0.0202562	0.0076483	-10.1957	0.0380104	0.763223	6.45168e-15	0.969703	0.445902	0	1	1	None
9_115199507_C_T	9	115199507	C	T	rs10817342	ENSG00000119471	HSDL2	0.225255	0.00326729	-0.0220058	0.0228956	0.0295591	0.0118851	9.83838	0.110534	-1.85154	7.98028e-14	0.912053	0.0649756	0	1	1	None
9_131196695_C_T	9	131196695	C	T	rs7258	ENSG00000273186		0.391911	0.177504	0.0307002	0.0381183	0.0592987	0.0328456	10.2814	2.99338	0.93468	1.28031e-14	0.00297762	0.350685	0	1	1	None
9_205964_A_G	9	205964	A	G	rs478882	ENSG00000172785	CBWD1	0.456648	0.0608708	-0.0236393	0.0488796	0.0268931	0.0102547	9.34231	2.26343	-2.30523	1.81291e-13	0.024337	0.0218611	0	1	1	None
9_131576416_T_G	9	131576416	T	G	rs10819447	ENSG00000167136	ENDOG	0.244651	-0.0617402	0.0146805	0.0279558	0.0437187	0.0161371	8.75135	-1.41221	0.909739	1.15912e-11	0.158828	0.363638	0	1	1	None
9_107691362_A_C	9	107691362	A	C	rs2980083	ENSG00000226334		-0.311505	0.118085	-0.050879	0.0394922	0.059285	0.0250137	-7.88777	1.99182	-2.03405	5.37811e-11	0.0471986	0.0427252	0	1	1	None
9_108481495_G_A	9	108481495	G	A	rs10512339	ENSG00000095209	TMEM38B	0.189861	-0.00659185	0.0153668	0.024427	0.0447545	0.0179925	7.77258	-0.147289	0.854066	3.74868e-10	0.882996	0.393758	0	1	1	None
9_37418935_C_T	9	37418935	C	T	rs10814535	ENSG00000137106	GRHPR	0.0887081	0.00890985	-0.00577979	0.0116146	0.0151367	0.00595014	7.63761	0.588624	-0.97137	2.37606e-10	0.556518	0.332079	0	1	1	None
9_5355995_T_C	9	5355995	T	C	rs10123831	ENSG00000107020	PLGRKT	-0.155576	0.0244125	-0.0179344	0.0201113	0.0300811	0.0117495	-7.73575	0.811557	-1.52639	1.35569e-10	0.417633	0.127849	0	1	1	None
9_139428802_T_C	9	139428802	T	C	rs10870080	ENSG00000237886	NALT1	0.240922	-0.134566	-0.00644409	0.0326054	0.0548817	0.0242567	7.38903	-2.45193	-0.265662	5.54544e-10	0.0147221	0.790662	0	1	1	None
9_138837113_T_C	9	138837113	T	C	rs10776856	ENSG00000130560	UBAC1	-0.0896946	-0.0123556	0.0047429	0.012348	0.0192946	0.00792521	-7.26387	-0.640367	0.598457	1.7663e-09	0.522367	0.549937	0	1	1	None
9_130196537_C_T	9	130196537	C	T	rs10987650	ENSG00000196152	ZNF79	-0.137537	0.0518654	0.0229408	0.0188878	0.0282561	0.0106949	-7.28177	1.83555	2.14502	1.17459e-09	0.0673008	0.0326615	0	1	1	None
9_4670642_G_A	9	4670642	G	A	rs1385454	ENSG00000106686	SPATA6L	0.171469	-0.0160647	0.00392726	0.0238999	0.0437941	0.0180601	7.17445	-0.366823	0.217455	2.1361e-09	0.71398	0.827984	0	1	1	None
9_140143470_G_T	9	140143470	G	T	rs56709399	ENSG00000188986	NELFB	0.0775158	0.00243834	0.00525919	0.0100514	0.0162684	0.00655063	7.71195	0.149882	0.802852	2.24249e-09	0.880947	0.422623	0	1	1	None
9_141010641_A_G	9	141010641	A	G	rs2739258	ENSG00000159247	TUBBP5	-0.585831	-0.0556689	0.03921	0.0844695	0.0517269	0.0213696	-6.93541	-1.07621	1.83485	2.57803e-09	0.282699	0.0675526	0	1	1	None
9_21040145_G_C	9	21040145	G	C	rs10757177	ENSG00000188921	HACD4	-0.168793	-0.0238153	-0.0294659	0.0234959	0.0237861	0.0119685	-7.18393	-1.00122	-2.46196	1.089e-09	0.317457	0.0143223	0	1	1	None
9_101034614_G_T	9	101034614	G	T	rs10985682	ENSG00000095383	TBC1D2	0.225142	-0.0659628	0.043622	0.0313903	0.0269534	0.0237472	7.17234	-2.44729	1.83693	2.11454e-09	0.0149038	0.067115	0	1	1	None
9_37752947_T_C	9	37752947	T	C	rs7873440	ENSG00000107371	EXOSC3	-0.238817	0.155424	-0.00515986	0.0315214	0.0492016	0.0217143	-7.57633	3.15892	-0.237625	5.31002e-10	0.00172606	0.812315	0	1	1	None
9_116040440_T_G	9	116040440	T	G	rs10817474	ENSG00000136875	PRPF4	0.119471	0.0623432	-0.0044363	0.017225	0.0209347	0.0105209	6.93594	2.97799	-0.421666	8.18113e-09	0.00311133	0.673544	0	1	1	None
9_140483076_G_A	9	140483076	G	A	rs2259657	ENSG00000130653	PNPLA7	0.174343	0.0100957	-0.0165908	0.0261069	0.0332925	0.0131862	6.67806	0.303242	-1.25819	8.62097e-09	0.761894	0.209209	0	1	1	None
10_120920588_T_C	10	120920588	T	C	rs10749291	ENSG00000183605	SFXN4	0.689646	-0.0393154	0.0262649	0.0315237	0.0448603	0.0195234	21.8771	-0.876395	1.3453	2.4745e-32	0.381436	0.17943	0	1	1	None
10_62519731_G_A	10	62519731	G	A	rs720600	ENSG00000254271	ANK3-DT	-0.246933	0.00418805	0.024907	0.0215127	0.0479035	0.0189156	-11.4784	0.0874267	1.31674	5.4948e-26	0.930384	0.188814	0	1	1	None
10_16556710_T_C	10	16556710	T	C	rs7909832	ENSG00000165985	C1QL3	0.184283	-0.0332751	-0.00011637	0.0113256	0.023187	0.00932944	16.2714	-1.43508	-0.0124735	8.15986e-24	0.15222	0.990056	0	1	1	None
10_127496359_C_T	10	127496359	C	T	rs10901442	ENSG00000188690	UROS	-0.183356	-0.00211665	0.0103262	0.0127581	0.0215305	0.00863218	-14.3718	-0.0983092	1.19625	1.04756e-21	0.921745	0.232441	0	1	1	None
10_63422876_A_G	10	63422876	A	G	rs71490861	ENSG00000183346	CABCOCO1	0.371706	-0.0436929	0.0550909	0.0350686	0.0427106	0.0284149	10.5994	-1.023	1.93881	1.3376e-15	0.307068	0.0534043	0	1	1	None
10_97666538_C_T	10	97666538	C	T	rs10786240	ENSG00000226688	ENTPD1-AS1	0.203484	0.0518754	-0.0259975	0.0176882	0.03273	0.014294	11.504	1.58495	-1.81877	1.62534e-15	0.113921	0.069871	0	1	1	None
10_131303513_A_G	10	131303513	A	G	rs1762416	ENSG00000170430	MGMT	0.333929	0.0199518	-0.0192041	0.0316462	0.0244588	0.0106134	10.552	0.81573	-1.80942	2.50182e-15	0.415293	0.0713878	0	1	1	None
10_105096021_A_G	10	105096021	A	G	rs11191658	ENSG00000283867	MIR1307	0.895374	0.137082	-0.00501137	0.0878818	0.160037	0.0838403	10.1884	0.856566	-0.0597729	3.95757e-14	0.392386	0.952378	0	1	1	None
10_124749740_A_C	10	124749740	A	C	rs11190	ENSG00000196177	ACADSB	0.373299	0.0334931	-0.0465517	0.0379109	0.0408016	0.0194349	9.84676	0.820876	-2.39527	1.85657e-14	0.4123	0.0171741	0	1	1	None
10_102750623_T_C	10	102750623	T	C	rs3740486	ENSG00000055950	MRPL43	0.146138	-0.0468978	0.0174378	0.0137639	0.0165718	0.00883782	10.6174	-2.82997	1.97309	4.27909e-14	0.00493434	0.0493034	0	1	1	None
10_13175860_G_C	10	13175860	G	C	rs7068612	ENSG00000228330		0.180117	-0.00509923	0.0201604	0.0202042	0.0375653	0.0174382	8.91484	-0.135743	1.15611	2.04839e-12	0.892109	0.248506	0	1	1	None
10_95083039_C_T	10	95083039	C	T	rs11594445	ENSG00000138119	MYOF	-0.30787	0.0118316	0.00625667	0.0363304	0.024056	0.025275	-8.47418	0.491835	0.247544	1.19578e-11	0.623155	0.80464	0	1	1	None
10_133976706_G_T	10	133976706	G	T	rs12776458	ENSG00000151640	DPYSL4	-0.378261	0.0496077	-0.0134965	0.04699	0.048491	0.0199831	-8.04983	1.02303	-0.675396	2.94917e-11	0.307074	0.499936	0	1	1	None
10_81862756_G_A	10	81862756	G	A	rs117394476	ENSG00000230091	TMEM254-AS1	0.416223	0.0376098	-0.0464462	0.0542643	0.0345772	0.0298339	7.67029	1.08771	-1.55683	1.72238e-10	0.277514	0.120451	0	1	1	None
10_135225666_T_C	10	135225666	T	C	rs10857712	ENSG00000148824	MTG1	0.165224	0.0160928	0.0169203	0.021935	0.0249907	0.0109762	7.53244	0.643953	1.54154	3.27369e-10	0.520045	0.124118	0	1	1	None
10_115488331_G_A	10	115488331	G	A	rs12771452	ENSG00000165806	CASP7	-0.271021	0.0926549	-0.0439352	0.033983	0.0326864	0.0185666	-7.97522	2.83466	-2.36635	3.80315e-11	0.00487272	0.0185326	0	1	1	None
10_44013493_C_G	10	44013493	C	G	rs12260474	ENSG00000230555	LINC02916	0.248105	0.031731	0.0182435	0.0316996	0.0386613	0.0276944	7.82678	0.820743	0.658742	3.52491e-10	0.412378	0.510901	0	1	1	None
10_104391034_C_T	10	104391034	C	T	rs11596235	ENSG00000171206	TRIM8	0.0907513	0.011421	-0.0241301	0.0117568	0.0205955	0.00902997	7.71905	0.554539	-2.67223	7.59129e-10	0.579584	0.00791	0	1	1	None
10_5546697_G_A	10	5546697	G	A	rs11253209	ENSG00000178372	CALML5	0.28559	-0.00827772	0.0303909	0.0382598	0.0409906	0.022814	7.46449	-0.201942	1.33211	7.55429e-10	0.840084	0.183726	0	1	1	None
10_82157446_T_C	10	82157446	T	C	rs1815651	ENSG00000122378	PRXL2A	-0.275828	-0.0321829	0.00513453	0.0374206	0.0545144	0.0250338	-7.37102	-0.590356	0.205104	1.22925e-09	0.55535	0.837614	0	1	1	None
10_51570414_T_A	10	51570414	T	A	rs10821925	ENSG00000264204	AGAP7P	0.721748	0.0287861	-0.0311823	0.101181	0.0460629	0.0202384	7.13324	0.62493	-1.54075	1.1363e-09	0.532506	0.124481	0	1	1	None
10_93452141_C_T	10	93452141	C	T	rs7073486	ENSG00000228701	TNKS2-DT	-0.276979	-0.0901135	0.0114948	0.0381138	0.0610743	0.0237102	-7.26715	-1.47547	0.484805	1.31986e-09	0.141016	0.62813	0	1	1	None
10_134146084_C_T	10	134146084	C	T	rs3923974	ENSG00000148814	LRRC27	0.264576	-0.0489678	0.00942065	0.0379226	0.0395847	0.0305399	6.97673	-1.23704	0.308471	2.78449e-09	0.216984	0.757977	0	1	1	None
10_33137515_T_G	10	33137515	T	G	rs2488294	ENSG00000273038		0.157943	-0.0354581	-0.00111342	0.0214456	0.0333166	0.014835	7.3648	-1.06428	-0.0750539	3.14601e-09	0.287961	0.940216	0	1	1	None
10_88433146_C_T	10	88433146	C	T	rs7895178	ENSG00000122367	LDB3	-0.237856	-0.06951	0.0219719	0.0341081	0.0418326	0.0213578	-6.9736	-1.66162	1.02875	3.90122e-09	0.0975188	0.304332	0	1	1	None
10_106010178_C_T	10	106010178	C	T	rs11814480	ENSG00000065621	GSTO2	0.179494	-0.0571737	-0.00132887	0.0259163	0.0303493	0.01415	6.92591	-1.88386	-0.0939129	2.19562e-09	0.0604401	0.925235	0	1	1	None
10_90490627_T_C	10	90490627	T	C	rs10887850	ENSG00000226358	KRT8P38	-0.0884521	0.00423425	0.00561333	0.0127467	0.0232549	0.0106313	-6.93922	0.18208	0.528002	6.0874e-09	0.855633	0.597896	0	1	1	None
10_93442365_G_A	10	93442365	G	A	rs1891274	ENSG00000119938	PPP1R3C	-0.250927	-0.0888669	-0.021938	0.0347446	0.0653744	0.0239822	-7.22204	-1.35935	-0.914761	2.14068e-09	0.174939	0.360974	0	1	1	None
10_114711672_C_CT	10	114711672	C	CT	rs2031650812	ENSG00000233547		-0.2181	0.0394887	-0.0301484	0.0309177	0.0565055	0.0248764	-7.05422	0.698848	-1.21193	1.98052e-09	0.485143	0.226421	0	1	1	None
10_102024258_C_T	10	102024258	C	T	rs34762508	ENSG00000095485	CWF19L1	0.123261	-0.00842375	-0.00928333	0.0179376	0.0237806	0.0104675	6.87165	-0.354228	-0.886869	5.09629e-09	0.723389	0.375778	0	1	1	None
10_71714537_A_G	10	71714537	A	G	rs4746937	ENSG00000099284	MACROH2A2	-0.151958	-0.0624813	0.0132959	0.0230825	0.029938	0.0129523	-6.58324	-2.08702	1.02653	9.72894e-09	0.03765	0.305396	0	1	1	None
10_82279960_C_T	10	82279960	C	T	rs873258	ENSG00000226659	TSPAN14-AS1	-0.192261	-0.080472	-0.0137703	0.0284013	0.0386762	0.018734	-6.76945	-2.08066	-0.735043	8.15502e-09	0.0382182	0.462849	0	1	1	None
11_1007831_T_C	11	1007831	T	C	rs10902267	ENSG00000183020	AP2A2	-0.725206	0.0318153	0.00193084	0.0222008	0.0349139	0.0137294	-32.6657	0.911251	0.140636	5.90196e-41	0.362813	0.888242	0	1	1	None
11_610277_T_C	11	610277	T	C	rs11246212	ENSG00000070047	PHRF1	-2.51447	0.0527964	-0.0333506	0.0972077	0.0547694	0.0221949	-25.867	0.963977	-1.50263	3.99609e-35	0.335835	0.134029	0	1	1	None
11_18460308_C_T	11	18460308	C	T	rs2643856	ENSG00000166796	LDHC	-0.865313	0.0455466	-0.0318013	0.0460776	0.0506452	0.0237723	-18.7795	0.899326	-1.33775	8.02605e-27	0.369164	0.181939	0	1	1	None
11_71496812_C_T	11	71496812	C	T	rs9326464	ENSG00000158483	FAM86C1P	-0.405127	-0.0175633	-0.0046495	0.022988	0.0321126	0.0117665	-17.6234	-0.546931	-0.395148	7.34758e-27	0.584791	0.692986	0	1	1	None
11_571779_T_TG	11	571779	T	TG	rs1589845305	ENSG00000247095	MIR210HG	-2.78602	-0.00899331	-0.0265216	0.16215	0.0736397	0.0337764	-17.1817	-0.122126	-0.78521	8.0507e-26	0.902883	0.432974	0	1	1	None
11_74725298_G_A	11	74725298	G	A	rs1371410	ENSG00000166435	XRRA1	0.510517	-0.0269034	-0.00809168	0.0267135	0.0349711	0.0157299	19.1108	-0.769305	-0.514413	1.47805e-25	0.442251	0.607303	0	1	1	None
11_77852147_A_AAGC	11	77852147	A	AAGC	rs1861785632	ENSG00000246174	KCTD21-AS1	-0.352438	0.0201305	0.00482146	0.0227348	0.0402612	0.0171755	-15.5021	0.499998	0.280717	1.30953e-24	0.617419	0.77911	0	1	1	None
11_64948555_A_G	11	64948555	A	G	rs12422027	ENSG00000254614		-0.533367	-0.0527318	0.0354571	0.0309518	0.0515362	0.0255349	-17.2322	-1.0232	1.38857	1.60738e-23	0.306958	0.16588	0	1	1	None
11_2956166_T_C	11	2956166	T	C	rs2583442	ENSG00000110619	CARS1	-1.72185	0.0123611	-0.0141303	0.13059	0.0337847	0.0164697	-13.1852	0.365879	-0.857957	1.00876e-19	0.714728	0.391647	0	1	1	None
11_118622245_G_A	11	118622245	G	A	rs485901	ENSG00000278376		-0.290455	0.0354735	0.00715125	0.0223572	0.035342	0.0155758	-12.9916	1.00372	0.459125	1.01711e-18	0.316235	0.646439	0	1	1	None
11_8705480_T_C	11	8705480	T	C	rs7951084	ENSG00000166441	RPL27A	-0.273336	-0.078777	0.0191074	0.0203838	0.0190935	0.00931829	-13.4095	-4.12586	2.05053	7.46785e-19	4.70566e-05	0.0411004	0	1	1	None
11_118895202_A_G	11	118895202	A	G	rs11006	ENSG00000196655	TRAPPC4	0.217297	0.0284319	-0.0126809	0.0165459	0.0197955	0.0115041	13.133	1.43628	-1.10229	2.48626e-18	0.151845	0.271144	0	1	1	None
11_94169708_C_T	11	94169708	C	T	rs530569	ENSG00000020922	MRE11	0.206211	-0.0351854	0.00569664	0.0186858	0.0290715	0.0123017	11.0357	-1.21031	0.463077	7.21634e-17	0.227013	0.643612	0	1	1	None
11_18324823_T_TA	11	18324823	T	TA	rs11374602	ENSG00000110768	GTF2H1	0.164247	0.0502034	-0.00424944	0.013845	0.0229164	0.00995856	11.8633	2.19072	-0.426713	3.5694e-16	0.0291659	0.669906	0	1	1	None
11_93501148_G_A	11	93501148	G	A	rs3132750	ENSG00000182919	C11orf54	-0.239174	0.0337322	0.00654464	0.0206918	0.036613	0.016314	-11.5589	0.921318	0.401168	4.06115e-16	0.357547	0.688553	0	1	1	None
11_3020740_C_T	11	3020740	C	T	rs12805661	ENSG00000205531	NAP1L4	-0.766684	-0.0330142	-0.00937134	0.0700673	0.0472047	0.0232631	-10.9421	-0.699384	-0.402841	5.38555e-16	0.484837	0.687348	0	1	1	None
11_134116125_G_A	11	134116125	G	A	rs12180	ENSG00000166105	GLB1L3	-0.275631	-0.0907746	0.03411	0.0245266	0.0367683	0.0156807	-11.238	-2.46883	2.17528	1.28051e-15	0.01405	0.0302998	0	1	1	None
11_559016_C_T	11	559016	C	T	rs3943356	ENSG00000185522	LMNTD2	-0.749673	0.0217278	-0.0136669	0.0772975	0.0821665	0.0370452	-9.69854	0.264436	-0.368925	5.22804e-14	0.791608	0.712421	0	1	1	None
11_2929552_A_G	11	2929552	A	G	rs429886	ENSG00000110628	SLC22A18	-0.55387	0.015003	-0.0092076	0.0568087	0.0544631	0.0210425	-9.74974	0.275471	-0.437572	4.77847e-14	0.783131	0.661995	0	1	1	None
11_94169708_C_T	11	94169708	C	T	rs530569	ENSG00000255893		0.249983	-0.0793383	-0.035397	0.0272339	0.0415601	0.0175937	9.1791	-1.909	-2.01192	1.54364e-13	0.057111	0.0450309	0	1	1	None
11_805578_G_T	11	805578	G	T	rs11246313	ENSG00000255142		0.451601	0.143294	-0.0125156	0.0487235	0.0784848	0.0343645	9.26864	1.82575	-0.364202	4.70902e-13	0.068767	0.715934	0	1	1	None
11_62378801_T_C	11	62378801	T	C	rs11553576	ENSG00000149499	EML3	0.162492	0.0200954	0.00682357	0.018469	0.0212303	0.0115155	8.79812	0.946547	0.592556	1.75269e-12	0.344544	0.553875	0	1	1	None
11_126164349_T_C	11	126164349	T	C	rs625413	ENSG00000110074	FOXRED1	0.204398	0.0368101	0.00402423	0.0229214	0.0323241	0.0133453	8.91733	1.13878	0.301546	8.48518e-13	0.255611	0.763185	0	1	1	None
11_68718669_G_T	11	68718669	G	T	rs6591360	ENSG00000132740	IGHMBP2	0.197699	0.0652901	-0.0160228	0.0211857	0.0315661	0.0146693	9.33172	2.06836	-1.09227	1.07496e-12	0.0393769	0.275502	0	1	1	None
11_207410_C_T	11	207410	C	T	rs58692051	ENSG00000277290		0.40391	-0.0879877	-0.0224328	0.0437114	0.0649598	0.0314274	9.24039	-1.35449	-0.713798	3.89768e-13	0.176481	0.475853	0	1	1	None
11_33063174_A_G	11	33063174	A	G	rs4460781	ENSG00000176148	TCP11L1	0.160851	-0.0277896	0.00334774	0.0174906	0.0293454	0.0132527	9.19644	-0.946983	0.252608	7.75644e-12	0.344324	0.800725	0	1	1	None
11_35161285_A_G	11	35161285	A	G	rs75624136	ENSG00000255521		0.27772	-0.0520888	-0.00858536	0.0318473	0.0415526	0.0223603	8.72038	-1.25356	-0.383956	2.0538e-12	0.210909	0.701324	0	1	1	None
11_45279388_CG_C	11	45279388	CG	C	rs1022350510	ENSG00000019505	SYT13	-0.112214	0.00485973	-0.0225713	0.0131319	0.02451	0.00920605	-8.54512	0.198275	-2.45179	3.57714e-11	0.842948	0.0147232	0	1	1	None
11_8704965_C_T	11	8704965	C	T	rs2073684	ENSG00000166436	TRIM66	0.243502	-0.0247024	-0.0113661	0.029177	0.03664	0.016595	8.34567	-0.674191	-0.68491	3.8841e-11	0.500652	0.493869	0	1	1	None
11_71495700_A_G	11	71495700	A	G	rs10898583	ENSG00000248671	ALG1L9P	-0.140326	-0.00820703	0.0157595	0.0176301	0.0397271	0.0144899	-7.95945	-0.206585	1.08762	4.92629e-11	0.836469	0.277624	0	1	1	None
11_65197393_G_A	11	65197393	G	A	rs674485	ENSG00000245532	NEAT1	-0.359971	-0.0560583	-0.00765498	0.04256	0.0505184	0.0197131	-8.45796	-1.10966	-0.388319	1.59549e-11	0.26797	0.698029	0	1	1	None
11_34937697_T_C	11	34937697	T	C	rs2016814	ENSG00000149089	APIP	-0.208493	0.0364508	0.0016821	0.0260562	0.03369	0.0132711	-8.00167	1.08195	0.12675	7.64057e-11	0.280069	0.899215	0	1	1	None
11_57289328_A_C	11	57289328	A	C	rs2649665	ENSG00000134809	TIMM10	-0.238289	-0.0369847	0.0174237	0.0309202	0.0319906	0.0135929	-7.70658	-1.15611	1.28183	9.19929e-11	0.248489	0.200809	0	1	1	None
11_27545230_G_T	11	27545230	G	T	rs4923451	ENSG00000148943	LIN7C	-0.158882	0.0249796	-0.0207448	0.0194744	0.028508	0.0109716	-8.1585	0.876233	-1.89078	3.56304e-11	0.381534	0.0595141	0	1	1	None
11_68703264_G_A	11	68703264	G	A	rs596948	ENSG00000250508	LINC02701	-0.081732	-0.00538895	-0.0195887	0.0100633	0.0193133	0.00812378	-8.12181	-0.279028	-2.41129	1.3618e-10	0.780402	0.0164384	0	1	1	None
11_17187465_T_C	11	17187465	T	C	rs35361429	ENSG00000272034	SNORD14A	0.99188	0.209781	0.0501829	0.119744	0.113318	0.0911972	8.28336	1.85126	0.550269	5.19455e-11	0.0650023	0.582507	0	1	1	None
11_13006721_A_G	11	13006721	A	G	rs3935745	ENSG00000251381	LINC00958	-0.544624	-0.018138	0.0580299	0.0704915	0.0647148	0.031027	-7.7261	-0.280276	1.8703	2.22449e-10	0.779449	0.0623672	0	1	1	None
11_8014138_A_G	11	8014138	A	G	rs3892448	ENSG00000175390	EIF3F	0.197403	-0.0501449	-0.0133981	0.0266596	0.0195857	0.0120267	7.40457	-2.56028	-1.11403	3.84895e-10	0.0109167	0.266079	0	1	1	None
11_65654783_A_G	11	65654783	A	G	rs693824	ENSG00000172543	CTSW	-0.565115	-0.223155	-0.0225349	0.0689159	0.0554259	0.029881	-8.20007	-4.02618	-0.754154	2.50125e-11	7.05286e-05	0.451311	0	1	1	None
11_47206723_TC_T	11	47206723	TC	T		ENSG00000165912	PACSIN3	0.310741	-0.0315179	0.0103423	0.0430677	0.0281226	0.0303853	7.21517	-1.12073	0.34037	9.12027e-10	0.263198	0.733816	0	1	1	None
11_838722_T_C	11	838722	T	C	rs6762	ENSG00000177697	CD151	-0.130813	0.0220645	0.0109617	0.0168394	0.0214111	0.00869055	-7.76827	1.03052	1.26134	2.09584e-10	0.30351	0.208059	0	1	1	None
11_119018023_T_C	11	119018023	T	C	rs1168815	ENSG00000172273	HINFP	-0.129942	0.0906225	-0.0282569	0.0166746	0.0285455	0.0121604	-7.79277	3.17467	-2.32368	1.43314e-10	0.00164179	0.0207552	0	1	1	None
11_96077310_C_G	11	96077310	C	G	rs12283107	ENSG00000149231	CCDC82	0.182829	-0.00951979	-0.0277983	0.0247944	0.0369977	0.0179432	7.37377	-0.257307	-1.54924	3.85303e-10	0.797098	0.122269	0	1	1	None
11_65656564_C_T	11	65656564	C	T	rs2231884	ENSG00000172803	SNX32	0.41214	0.0105387	-0.00241055	0.053845	0.0360415	0.0213772	7.6542	0.292405	-0.112763	6.46736e-10	0.770171	0.910292	0	1	1	None
11_72462634_A_G	11	72462634	A	G	rs7122044	ENSG00000245148	ARAP1-AS2	0.0662817	0.00721409	-0.0186354	0.0101369	0.0192844	0.00908693	6.53868	0.37409	-2.05079	2.28461e-10	0.708571	0.0410559	0	1	1	None
11_71464076_T_C	11	71464076	T	C	rs7117703	ENSG00000285933		-0.214214	-0.0665396	0.0118734	0.0293713	0.0458217	0.0167544	-7.29333	-1.45214	0.708671	6.07444e-10	0.147387	0.479016	0	1	1	None
11_72463462_G_A	11	72463462	G	A	rs58249351	ENSG00000186635	ARAP1	0.213735	0.11468	-0.0359841	0.0278956	0.0334399	0.0159056	7.66196	3.42943	-2.26235	2.45345e-10	0.000679911	0.024314	0	1	1	None
11_680647_A_C	11	680647	A	C	rs11246262	ENSG00000177042	TMEM80	-0.177549	-0.00612756	-0.0234684	0.0247137	0.0269853	0.0122845	-7.18422	-0.22707	-1.91041	1.23912e-09	0.820511	0.0569496	0	1	1	None
11_18132001_G_T	11	18132001	G	T	rs907923	ENSG00000166788	SAAL1	-0.137176	-0.00297991	-0.0100051	0.0186174	0.0301848	0.0137737	-7.36816	-0.0987223	-0.726397	3.02611e-09	0.921419	0.468102	0	1	1	None
11_76496737_T_C	11	76496737	T	C	rs10899280	ENSG00000255100	TSKU-AS1	0.386542	0.043585	-0.0138428	0.0544201	0.0696056	0.0354406	7.10293	0.626171	-0.39059	2.63129e-09	0.531624	0.696349	0	1	1	None
11_68863659_G_T	11	68863659	G	T	rs72930611	ENSG00000287725		0.222424	0.0147944	0.0343768	0.0325968	0.0284503	0.0195174	6.82347	0.520008	1.76134	2.3862e-09	0.603402	0.079082	0	1	1	None
11_82619218_G_A	11	82619218	G	A	rs2086298	ENSG00000165490	DDIAS	-0.12791	-0.0251536	0.0304091	0.0175794	0.0394413	0.0143021	-7.27611	-0.637747	2.1262	2.40551e-12	0.524069	0.0342084	0	1	1	None
11_77986371_A_T	11	77986371	A	T	rs2512544	ENSG00000288538		-0.197325	0.0388186	0.00771415	0.0279435	0.0313251	0.0189525	-7.06159	1.23922	0.407025	4.33944e-09	0.216123	0.68427	0	1	1	None
11_7685418_C_T	11	7685418	C	T	rs7925334	ENSG00000166394	CYB5R2	0.261027	-0.0252409	-0.0242732	0.0408352	0.0546445	0.0220329	6.39221	-0.46191	-1.10168	2.77818e-08	0.644442	0.271385	0	1	1	None
11_1651917_C_T	11	1651917	C	T	rs4752769	ENSG00000185940	KRTAP5-5	-0.391074	-0.0785241	-0.0343677	0.055469	0.108525	0.0442172	-7.05033	-0.723555	-0.777248	4.15096e-09	0.469841	0.437565	0	1	1	None
11_18796480_G_A	11	18796480	G	A	rs4073915	ENSG00000110786	PTPN5	-0.176088	-0.0336413	-0.0161197	0.0263128	0.0305396	0.0132875	-6.6921	-1.10156	-1.21315	9.19789e-09	0.271444	0.225928	0	1	1	None
12_118828801_A_G	12	118828801	A	G	rs61943397	ENSG00000275759		-0.328477	0.0143358	0.0197121	0.0275455	0.0457855	0.0260775	-11.9249	0.313109	0.755907	1.29542e-27	0.754391	0.45023	0	1	1	None
12_15079420_A_G	12	15079420	A	G	rs2430704	ENSG00000139055	ERP27	0.73752	-0.0566357	-0.0190635	0.0366203	0.0485263	0.0218744	20.1396	-1.16711	-0.871499	3.49036e-26	0.243998	0.384098	0	1	1	None
12_29489158_C_CAACT	12	29489158	C	CAACT		ENSG00000257176		0.350415	-0.0443381	-0.0132478	0.0219021	0.0339145	0.0156342	15.9991	-1.30735	-0.847359	4.21747e-22	0.191988	0.397398	0	1	1	None
12_20837585_C_T	12	20837585	C	T	rs3809209	ENSG00000139155	SLCO1C1	-0.276684	-0.118044	0.0110944	0.0267417	0.0589583	0.0262576	-10.3465	-2.00215	0.42252	5.50443e-22	0.0460644	0.672914	0	1	1	None
12_11338539_C_A	12	11338539	C	A	rs1650016	ENSG00000256537	SMIM10L1	-0.64285	-0.00899733	-0.0185306	0.045535	0.0307029	0.0123772	-14.1177	-0.293045	-1.49716	4.18287e-21	0.769696	0.135432	0	1	1	None
12_66544950_C_CG	12	66544950	C	CG	rs58458000	ENSG00000239335	LLPH-DT	-0.289258	0.041634	-0.0155554	0.0211229	0.0391297	0.015039	-13.694	1.064	-1.03434	8.72676e-20	0.288127	0.301767	0	1	1	None
12_7015915_A_G	12	7015915	A	G	rs1007924	ENSG00000010626	LRRC23	0.271118	-0.0411631	0.0140538	0.0199454	0.0310951	0.0146284	13.593	-1.32378	0.960721	1.1751e-19	0.186468	0.337395	0	1	1	None
12_59404113_C_T	12	59404113	C	T	rs17536158	ENSG00000257443	LRIG3-DT	0.357156	0.031406	-0.0248308	0.0372265	0.0460214	0.0347172	9.59414	0.682422	-0.715229	1.92327e-19	0.495438	0.47496	0	1	1	None
12_75785100_C_T	12	75785100	C	T	rs11180483	ENSG00000180481	GLIPR1L2	-0.268966	0.00184896	-0.0368919	0.0205338	0.0401216	0.0187515	-13.0987	0.046084	-1.96741	1.40938e-18	0.963272	0.0499658	0	1	1	None
12_29525436_T_G	12	29525436	T	G	rs9651802	ENSG00000275476		0.450432	-0.0358157	-0.00483987	0.0345819	0.0557568	0.0253861	13.0251	-0.642356	-0.190651	6.72815e-18	0.521082	0.848915	0	1	1	None
12_75873161_G_A	12	75873161	G	A	rs11180540	ENSG00000257497		-0.360333	-0.0727247	0.0216418	0.0292164	0.0420143	0.0203493	-12.3333	-1.73095	1.06352	8.49974e-18	0.0843705	0.288306	0	1	1	None
12_58331514_C_CAAAAAACA	12	58331514	C	CAAAAAACA	rs201129052	ENSG00000166896	ATP23	-0.283315	0.153857	-0.0470225	0.0251051	0.0471945	0.0208538	-11.2852	3.26007	-2.25486	1.18358e-17	0.00123461	0.0248344	0	1	1	None
12_3019122_T_G	12	3019122	T	G	rs4572194	ENSG00000078246	TULP3	-0.172777	0.0407516	0.0157358	0.0161063	0.0292465	0.0114177	-10.7273	1.39338	1.37819	1.00727e-15	0.164426	0.169056	0	1	1	None
12_11295734_G_A	12	11295734	G	A	rs1839859	ENSG00000231887	PRH1	-0.407729	0.0524795	-0.0455625	0.0399136	0.0552641	0.0216115	-10.2153	0.949613	-2.10826	3.39346e-15	0.342998	0.0357743	0	1	1	None
12_10531896_C_T	12	10531896	C	T	rs2255364	ENSG00000245648	KLRK1-AS1	0.664662	0.13802	-0.0821822	0.0556038	0.0866492	0.0401515	11.9535	1.59286	-2.0468	5.16396e-15	0.112182	0.0414626	0	1	1	None
12_122250491_A_T	12	122250491	A	T	rs2019562	ENSG00000272849		0.32733	-0.075963	0.0279649	0.0306548	0.0489867	0.0213792	10.6779	-1.55069	1.30804	8.10001e-15	0.121927	0.191765	0	1	1	None
12_31240334_C_T	12	31240334	C	T	rs10743750	ENSG00000013573	DDX11	-0.329617	0.00119501	-0.0354301	0.0295573	0.0316288	0.0157632	-11.1518	0.0377823	-2.24765	2.62361e-14	0.969884	0.0252654	0	1	1	None
12_75889601_T_C	12	75889601	T	C	rs12819511	ENSG00000111615	KRR1	0.169336	0.0411593	0.00762193	0.0191224	0.0293033	0.0133573	8.85538	1.4046	0.57062	1.50467e-12	0.161057	0.568635	0	1	1	None
12_7344802_A_G	12	7344802	A	G	rs12424618	ENSG00000139197	PEX5	0.130864	0.0128516	0.0161093	0.0136422	0.0180366	0.00718343	9.59258	0.712526	2.24256	1.88464e-12	0.476653	0.025588	0	1	1	None
12_9880441_T_C	12	9880441	T	C	rs7973638	ENSG00000184293	CLECL1	-0.197584	-0.103174	-0.0203816	0.0213105	0.042696	0.0185721	-9.27165	-2.41647	-1.09743	6.19322e-12	0.0162496	0.273292	0	1	1	None
12_120941215_T_C	12	120941215	T	C	rs7471	ENSG00000110871	COQ5	0.161135	0.0432866	-0.0269908	0.0198115	0.0262916	0.0131693	8.13342	1.6464	-2.04953	3.18129e-11	0.100612	0.0412087	0	1	1	None
12_6643329_C_T	12	6643329	C	T	rs7971637	ENSG00000111640	GAPDH	-0.204482	-0.0429244	-0.0235509	0.0242357	0.0268887	0.0129049	-8.43723	-1.59637	-1.82496	1.05141e-11	0.11134	0.0688885	0	1	1	None
12_54573343_T_C	12	54573343	T	C	rs10161263	ENSG00000257534		0.148447	0.0510221	-0.0249148	0.018264	0.0390186	0.0153305	8.12787	1.30763	-1.62518	1.72269e-11	0.191904	0.105124	0	1	1	None
12_740961_G_A	12	740961	G	A	rs10849373	ENSG00000177406	NINJ2-AS1	-0.284194	-0.0208448	-0.0141228	0.0350315	0.0384411	0.0168857	-8.11252	-0.542254	-0.836378	1.95447e-11	0.588016	0.403555	0	1	1	None
12_8352832_C_T	12	8352832	C	T	rs12372630	ENSG00000226711	FAM66C	-0.1864	-0.0620359	0.0179974	0.0209499	0.0468734	0.018947	-8.89744	-1.32348	0.94988	1.70244e-11	0.186639	0.342966	0	1	1	None
12_12607102_A_G	12	12607102	A	G	rs75062082	ENSG00000165714	BORCS5	-0.279281	0.0694272	0.0252442	0.0357427	0.0357628	0.0314384	-7.81365	1.94133	0.802973	3.11568e-10	0.0530626	0.422584	0	1	1	None
12_54357198_T_G	12	54357198	T	G	rs17720428	ENSG00000228630	HOTAIR	0.462787	-0.162453	0.0483848	0.0585991	0.0603658	0.0289966	7.89752	-2.69114	1.66864	1.13189e-10	0.00748271	0.0961349	0	1	1	None
12_54580273_G_A	12	54580273	G	A	rs3136378	ENSG00000250432	FAM242C	0.260991	-0.0588372	-0.00157579	0.0327008	0.0702072	0.0270016	7.9812	-0.838052	-0.058359	9.41184e-11	0.402599	0.953501	0	1	1	None
12_14721203_T_G	12	14721203	T	G	rs3811174	ENSG00000256751	PLBD1-AS1	0.186991	-0.0424703	7.18765e-05	0.0236508	0.0340657	0.0174451	7.90633	-1.24672	0.00412015	1.45776e-10	0.213363	0.996715	0	1	1	None
12_123866429_G_A	12	123866429	G	A	rs28592876	ENSG00000111328	CDK2AP1	-0.233583	0.143079	0.0261371	0.0295392	0.0324834	0.0164471	-7.90756	4.40467	1.58916	1.36808e-10	1.42692e-05	0.112962	0	1	1	None
12_122250491_A_T	12	122250491	A	T	rs2019562	ENSG00000212694	LINC01089	0.216951	-0.099733	0.0170949	0.0272622	0.0353155	0.015414	7.95794	-2.82406	1.10905	1.41282e-10	0.00502308	0.268199	0	1	1	None
12_6948468_T_C	12	6948468	T	C	rs1129649	ENSG00000111664	GNB3	-0.189429	0.117442	-0.0363767	0.0247797	0.046508	0.0174555	-7.64452	2.5252	-2.08397	3.05076e-10	0.0120186	0.0379267	0	1	1	None
12_54329031_A_T	12	54329031	A	T	rs4759308	ENSG00000249641	HOXC13-AS	-0.213237	-0.0598916	0.0524598	0.0286337	0.0497996	0.0218624	-7.44708	-1.20265	2.39955	1.84171e-09	0.22995	0.0169548	0	1	1	None
12_48473739_T_A	12	48473739	T	A	rs10875738	ENSG00000240399		-0.249657	-0.0265344	0.0292624	0.0373184	0.0545527	0.0285715	-6.68991	-0.4864	1.02418	4.02198e-09	0.62701	0.306481	0	1	1	None
12_11338539_C_A	12	11338539	C	A	rs1650016	ENSG00000255837	TAS2R20	-0.0878988	0.0226246	-0.00572243	0.0124298	0.0217938	0.0087072	-7.0716	1.03812	-0.657207	1.35433e-09	0.299959	0.511494	0	1	1	None
12_49319270_C_T	12	49319270	C	T	rs2272312	ENSG00000139537	CCDC65	-0.151719	0.0605611	0.00956894	0.0211557	0.0439093	0.0184763	-7.17157	1.37923	0.517904	2.08759e-09	0.168773	0.604872	0	1	1	None
12_9809178_C_T	12	9809178	C	T	rs7131784	ENSG00000284634		0.180099	-0.156675	0.0171541	0.0258445	0.042282	0.0190559	6.96856	-3.70548	0.900203	2.13308e-09	0.000247864	0.36871	0	1	1	None
12_109830241_T_G	12	109830241	T	G	rs6606707	ENSG00000139445	FOXN4	-0.101687	0.00997179	-0.0166523	0.0142394	0.0198016	0.00923948	-7.14125	0.503584	-1.8023	4.63003e-09	0.614881	0.072392	0	1	1	None
12_118477182_G_T	12	118477182	G	T	rs12313999	ENSG00000176871	WSB2	-0.112463	0.0628092	-0.00907392	0.0174586	0.019451	0.0114023	-6.44168	3.2291	-0.795797	2.14653e-08	0.00136369	0.426722	0	1	1	None
12_15061425_C_T	12	15061425	C	T	rs55785959	ENSG00000111341	MGP	-0.274013	0.0597916	-0.0121648	0.040097	0.0499992	0.0225049	-6.83374	1.19585	-0.540538	5.03914e-09	0.232594	0.589181	0	1	1	None
12_49501398_C_T	12	49501398	C	T	rs1274726	ENSG00000167552	TUBA1A	0.156118	0.00839125	-0.00984524	0.0230449	0.0313797	0.013007	6.77452	0.26741	-0.75692	4.88214e-09	0.789318	0.449627	0	1	1	None
12_53036090_G_A	12	53036090	G	A	rs589619	ENSG00000257495	KRT73-AS1	-0.218544	0.0174491	0.0190671	0.029524	0.057973	0.0220483	-7.40225	0.300986	0.864787	2.21441e-09	0.76361	0.387866	0	1	1	None
12_133202004_C_T	12	133202004	C	T	rs4883543	ENSG00000176915	ANKLE2	-0.0965256	-0.0514127	0.0144004	0.0145655	0.0248328	0.0112748	-6.62699	-2.07035	1.27723	1.07784e-08	0.0391814	0.202417	0	1	1	None
12_9804226_C_G	12	9804226	C	G	rs7961262	ENSG00000257027		-0.122266	-0.0407478	-0.00485042	0.021485	0.0190855	0.022164	-5.69079	-2.13501	-0.218842	2.73792e-08	0.0334766	0.826905	0	1	1	None
12_2988135_GT_G	12	2988135	GT	G		ENSG00000278356		-0.166714	-0.0414535	-0.00522884	0.0247131	0.0585531	0.0226743	-6.74598	-0.707963	-0.230607	8.88765e-09	0.479477	0.817769	0	1	1	None
13_43597706_C_T	13	43597706	C	T	rs17553284	ENSG00000120675	DNAJC15	-0.358442	0.00168961	0.0160643	0.0248138	0.0298808	0.0169609	-14.4452	0.0565451	0.947138	7.51325e-22	0.954941	0.344274	0	1	1	None
13_24436475_C_T	13	24436475	C	T	rs11551114	ENSG00000205861	PCOTH	-0.859703	0.00962053	0.0136559	0.0602679	0.0410148	0.0264233	-14.2647	0.234562	0.516815	2.46208e-21	0.814696	0.605646	0	1	1	None
13_79888476_T_C	13	79888476	T	C	rs1155848	ENSG00000227354	RBM26-AS1	0.336205	0.0152275	-0.00845391	0.0237893	0.0311196	0.0253781	14.1326	0.489322	-0.333119	8.57449e-18	0.624961	0.739259	0	1	1	None
13_48631483_T_C	13	48631483	T	C	rs9526441	ENSG00000276968		-0.576977	-0.0263491	-0.0525055	0.0649834	0.109135	0.0495067	-8.87883	-0.241435	-1.06057	1.42952e-12	0.809379	0.289743	0	1	1	None
13_44706268_T_C	13	44706268	T	C	rs9595066	ENSG00000227258	SMIM2-AS1	-0.386178	-0.0723841	0.0238685	0.0424199	0.0631274	0.0258711	-9.1037	-1.14664	0.922594	9.08661e-13	0.252342	0.35688	0	1	1	None
13_114542942_C_T	13	114542942	C	T	rs9604490	ENSG00000233695	GAS6-AS1	0.168789	-0.0208046	-0.0201732	0.0238301	0.0250493	0.0131384	7.08302	-0.830546	-1.53544	1.81277e-09	0.406828	0.125625	0	1	1	None
13_50192488_G_A	13	50192488	G	A	rs7326010	ENSG00000136144	RCBTB1	0.140301	-0.0568983	-0.0294153	0.017678	0.0386249	0.0147047	7.93645	-1.4731	-2.00041	5.86508e-10	0.141753	0.0463755	0	1	1	None
13_21951162_C_A	13	21951162	C	A	rs9580094	ENSG00000236953	ZDHHC20-IT1	0.392559	-0.0841504	0.0355174	0.0563501	0.0653201	0.0258511	6.96643	-1.28828	1.37392	3.88214e-09	0.198557	0.170395	0	1	1	None
13_48490051_A_G	13	48490051	A	G	rs9591121	ENSG00000227848	SUCLA2-AS1	0.353622	0.098207	-0.00136859	0.0546556	0.0460767	0.039699	6.47001	2.13138	-0.0344743	1.11401e-08	0.0337823	0.972521	0	1	1	None
15_22868301_C_T	15	22868301	C	T	rs3812921	ENSG00000275835	TUBGCP5	-0.462322	-0.0450681	0.00789087	0.037179	0.037647	0.0222262	-12.435	-1.19712	0.355025	1.55238e-17	0.232099	0.722794	0	1	1	None
17_34416_C_T	17	34416	C	T	rs3794810	ENSG00000272636	DOC2B	-0.498637	-0.0919862	0.0494151	0.0694006	0.1257	0.0561965	-7.18491	-0.731792	0.879328	1.01563e-08	0.464813	0.379868	0	1	1	None
18_77370808_G_A	18	77370808	G	A	rs571219	ENSG00000267409		-0.57721	-0.0454353	0.049448	0.0464772	0.0749868	0.0378563	-12.4192	-0.605911	1.3062	3.30678e-18	0.544984	0.192373	0	1	1	None
18_9397172_T_G	18	9397172	T	G	rs7229150	ENSG00000128791	TWSG1	-0.304942	-0.0205762	-0.00525965	0.0233768	0.026753	0.0150641	-13.0447	-0.769117	-0.349152	5.43538e-18	0.44236	0.727199	0	1	1	None
18_77785761_G_A	18	77785761	G	A	rs55921020	ENSG00000261126	RBFADN	-0.14152	0.0771588	-0.0250842	0.0170618	0.0294544	0.0168544	-8.29455	2.6196	-1.48829	2.60029e-15	0.00919891	0.137605	0	1	1	None
18_9621606_C_G	18	9621606	C	G	rs1787165	ENSG00000263627	PPP4R1-AS1	-0.338324	0.0217647	-0.0073971	0.0340862	0.067348	0.0268074	-9.92555	0.323168	-0.275935	4.55517e-14	0.746824	0.782865	0	1	1	None
18_21119291_A_G	18	21119291	A	G	rs6507720	ENSG00000141458	NPC1	0.213494	0.0135272	-0.0294176	0.0208093	0.0281371	0.0122648	10.2596	0.480758	-2.39854	2.2976e-14	0.631003	0.0170051	0	1	1	None
18_9132371_A_C	18	9132371	A	C	rs2276095	ENSG00000178127	NDUFV2	-0.133529	-0.00593268	0.000709402	0.0147581	0.0211139	0.00904448	-9.04782	-0.280985	0.0784349	6.79043e-13	0.778896	0.937528	0	1	1	None
18_77922913_A_C	18	77922913	A	C	rs2090672	ENSG00000267270	PARD6G-AS1	0.241326	-0.0035853	-0.0380742	0.0256525	0.0369654	0.0215456	9.4075	-0.0969906	-1.76715	7.96972e-13	0.922792	0.0781185	0	1	1	None
18_77437805_A_G	18	77437805	A	G	rs553352	ENSG00000274828		0.260669	-0.0265876	0.0208288	0.030028	0.0296922	0.0131989	8.68084	-0.895442	1.57808	1.93799e-12	0.371208	0.115495	0	1	1	None
18_12457679_A_C	18	12457679	A	C	rs12971000	ENSG00000267199		0.312594	-0.125691	0.0577675	0.0386051	0.0442432	0.0290254	8.09721	-2.84091	1.99024	3.0606e-11	0.0047752	0.0474036	0	1	1	None
18_72912469_C_T	18	72912469	C	T	rs1132845	ENSG00000180011	ZADH2	-0.169312	-0.0487459	-0.0171575	0.0210481	0.0324196	0.0146374	-8.04404	-1.50359	-1.17217	4.49623e-11	0.133618	0.241964	0	1	1	None
18_51802708_C_A	18	51802708	C	A	rs3730714	ENSG00000101751	POLI	-0.219217	-0.0204664	0.00734174	0.029209	0.0395794	0.0186335	-7.50512	-0.517097	0.394008	1.14657e-10	0.605426	0.693823	0	1	1	None
18_61588637_G_C	18	61588637	G	C	rs17072158	ENSG00000221887	HMSD	0.457736	0.00270223	0.000936766	0.0656282	0.0632764	0.0424598	6.97468	0.0427051	0.0220624	1.73004e-09	0.965962	0.982411	0	1	1	None
18_12970262_G_A	18	12970262	G	A	rs8089123	ENSG00000101639	CEP192	-0.108992	-0.0630387	0.0187563	0.0157981	0.0327613	0.0126735	-6.89908	-1.92418	1.47996	3.23531e-09	0.0552006	0.139826	0	1	1	None
18_48577782_G_C	18	48577782	G	C	rs7229678	ENSG00000267699		0.0867117	-0.0179044	-0.0118379	0.0122022	0.0262043	0.0112713	7.10621	-0.683263	-1.05027	2.89945e-09	0.494967	0.29442	0	1	1	None
18_77922913_A_C	18	77922913	A	C	rs2090672	ENSG00000267251		0.137477	-0.0258719	-0.017183	0.0195908	0.0307056	0.0178672	7.01742	-0.842577	-0.961707	7.30557e-09	0.400075	0.336915	0	1	1	None
18_47362408_A_C	18	47362408	A	C	rs506696	ENSG00000267322	SNHG22	0.149996	-0.0538873	0.00194437	0.0247183	0.0656102	0.0248827	6.06823	-0.821325	0.0781415	3.45956e-09	0.412038	0.937762	0	1	1	None
18_12102407_G_A	18	12102407	G	A	rs8095647	ENSG00000267733		0.185886	-0.0124723	-0.00100274	0.0267429	0.0423556	0.0167831	6.95084	-0.294466	-0.059747	3.80617e-09	0.768582	0.952392	0	1	1	None
18_12033678_G_A	18	12033678	G	A	rs597094	ENSG00000267480		0.26648	-0.0273531	0.0255471	0.0386802	0.047415	0.0223077	6.88931	-0.576888	1.14522	4.35241e-09	0.564402	0.25293	0	1	1	None
18_77782390_C_T	18	77782390	C	T	rs56173074	ENSG00000267127		-0.157904	0.0495253	-0.0251803	0.0223101	0.0336651	0.0197116	-7.07769	1.47112	-1.27743	8.32836e-09	0.142219	0.202362	0	1	1	None
19_50265549_T_G	19	50265549	T	G	rs3745477	ENSG00000126467	TSKS	-0.875093	-0.0374371	0.0301873	0.0412261	0.060695	0.0244901	-21.2267	-0.616807	1.23263	4.25342e-30	0.537785	0.21857	0	1	1	None
19_9536418_C_T	19	9536418	C	T	rs10406056	ENSG00000174652	ZNF266	0.380805	0.0151579	-0.0273675	0.0199654	0.0275264	0.0113639	19.0733	0.550668	-2.40827	4.96716e-27	0.582227	0.0165663	0	1	1	None
19_39525912_G_A	19	39525912	G	A	rs1840745	ENSG00000161243	FBXO27	-0.473744	-0.0281558	0.021211	0.0260997	0.0369684	0.0158096	-18.1513	-0.761616	1.34165	1.69174e-25	0.446827	0.180607	0	1	1	None
19_44488352_G_A	19	44488352	G	A	rs62116613	ENSG00000204920	ZNF155	-0.614679	0.0296581	-0.00227811	0.036347	0.0277395	0.0249641	-16.9114	1.06917	-0.0912556	5.84196e-24	0.285757	0.927346	0	1	1	None
19_36156605_C_T	19	36156605	C	T	rs4806189	ENSG00000226510	UPK1A-AS1	0.648397	-0.0192973	0.0130211	0.0408119	0.0385752	0.02676	15.8875	-0.500252	0.486587	2.46909e-23	0.617222	0.626871	0	1	1	None
19_39510778_A_G	19	39510778	A	G	rs2318896	ENSG00000287271		-0.706761	-0.0679352	0.0362247	0.0486034	0.0838643	0.0384465	-14.5414	-0.810062	0.942211	4.37468e-21	0.41849	0.346815	0	1	1	None
19_54697079_C_T	19	54697079	C	T	rs7595	ENSG00000170892	TSEN34	0.466514	-0.0585194	0.0168479	0.0312783	0.0616922	0.0268449	14.9149	-0.948572	0.6276	2.10529e-21	0.343535	0.530714	0	1	1	None
19_48759978_C_G	19	48759978	C	G	rs12459322	ENSG00000268001	CARD8-AS1	-0.254053	0.0363088	-0.0144489	0.0174239	0.0343021	0.0144399	-14.5807	1.0585	-1.00062	5.75768e-20	0.290587	0.317728	0	1	1	None
19_49206674_G_A	19	49206674	G	A	rs601338	ENSG00000176920	FUT2	-0.396949	-0.0520028	0.0384031	0.0260529	0.0418123	0.0181454	-15.2362	-1.24372	2.11641	1.02864e-19	0.21448	0.0350711	0	1	1	None
19_42001210_T_C	19	42001210	T	C	rs2191139	ENSG00000267107	PCAT19	0.300885	-0.194241	0.0343234	0.0243092	0.0490141	0.0178614	12.3774	-3.96296	1.92166	2.28049e-17	9.03642e-05	0.0554953	0	1	1	None
19_3762698_C_T	19	3762698	C	T	rs13960	ENSG00000183617	MRPL54	0.189421	-0.0437608	0.0242985	0.0156858	0.0282619	0.0112082	12.076	-1.5484	2.16792	5.36362e-17	0.12246	0.0308916	0	1	1	None
19_54962467_G_A	19	54962467	G	A	rs1035451	ENSG00000167615	LENG8	0.648122	-0.00838353	-0.00897656	0.0575656	0.032674	0.013754	11.2589	-0.256581	-0.652651	1.54698e-16	0.797682	0.514508	0	1	1	None
19_38814725_C_T	19	38814725	C	T	rs7253960	ENSG00000267748		-0.284554	0.0228442	-0.0630679	0.0350514	0.0615433	0.0300257	-8.1182	0.371188	-2.10046	8.84846e-15	0.710729	0.0364265	0	1	1	None
19_39925621_C_T	19	39925621	C	T	rs73033380	ENSG00000105193	RPS16	-0.27175	-0.0686883	0.0118183	0.0250061	0.0179217	0.0102363	-10.8674	-3.83269	1.15454	8.21938e-16	0.000152938	0.249148	0	1	1	None
19_39266289_T_C	19	39266289	T	C	rs4802817	ENSG00000178934	LGALS7B	-4.12085	-0.0778866	0.0282079	0.394279	0.101002	0.0447926	-10.4516	-0.771141	0.629744	2.15896e-15	0.441269	0.529372	0	1	1	None
19_9543029_T_C	19	9543029	T	C	rs62103915	ENSG00000188321	ZNF559	-0.373621	-0.0309558	0.0214908	0.0414925	0.0424825	0.0349824	-9.00454	-0.728671	0.614332	5.68293e-14	0.466729	0.539461	0	1	1	None
19_51520487_A_C	19	51520487	A	C	rs3745535	ENSG00000129451	KLK10	0.386636	0.0109522	-0.0509195	0.0361052	0.0558859	0.0216736	10.7086	0.195974	-2.34938	1.35709e-14	0.844749	0.0193845	0	1	1	None
19_55904510_CCCG_C	19	55904510	CCCG	C	rs961569592	ENSG00000108107	RPL28	-0.174738	-0.0210985	-0.00749758	0.0163619	0.0209841	0.0103901	-10.6796	-1.00545	-0.721611	4.84984e-15	0.315399	0.471033	0	1	1	None
19_54799083_A_G	19	54799083	A	G	rs380267	ENSG00000131042	LILRB2	0.83506	0.016763	-0.00562118	0.0879265	0.0755142	0.0422324	9.49725	0.221985	-0.133101	5.90978e-14	0.824465	0.894194	0	1	1	None
19_54964608_G_A	19	54964608	G	A	rs4806762	ENSG00000226696	LENG8-AS1	0.303557	-0.00105213	-0.0457887	0.0317235	0.0545927	0.0224905	9.56885	-0.0192723	-2.03591	9.98459e-14	0.984635	0.0425394	0	1	1	None
19_54677897_G_A	19	54677897	G	A	rs10416555	ENSG00000125505	MBOAT7	-0.6528	-0.0449471	-0.0324338	0.0674233	0.0347296	0.0250875	-9.68211	-1.2942	-1.29283	3.84234e-14	0.19656	0.197041	0	1	1	None
19_36248666_A_G	19	36248666	A	G	rs231238	ENSG00000011590	ZBTB32	0.222304	-0.040931	-0.00343781	0.0284799	0.0538617	0.024511	7.80562	-0.759928	-0.140256	7.43472e-14	0.447826	0.888541	0	1	1	None
19_54749060_C_T	19	54749060	C	T	rs11668526	ENSG00000244482	LILRA6	-0.425588	-0.095883	0.0410673	0.0447329	0.0638416	0.0268704	-9.51397	-1.50189	1.52834	2.68371e-13	0.134079	0.12736	0	1	1	None
19_2214057_C_T	19	2214057	C	T	rs2074552	ENSG00000267122		0.160153	-0.0108403	-0.00986536	0.0173925	0.02809	0.0123639	9.20818	-0.385914	-0.797917	1.79725e-13	0.699803	0.42549	0	1	1	None
19_41830606_T_C	19	41830606	T	C	rs6957	ENSG00000286177		-0.13471	0.0163051	-0.0218396	0.0137106	0.0195279	0.0111258	-9.82526	0.834962	-1.96296	2.42059e-13	0.404329	0.0504832	0	1	1	None
19_34806543_G_A	19	34806543	G	A	rs34003722	ENSG00000105220	GPI	-0.268934	0.0151844	0.00790862	0.0287853	0.0231239	0.0128394	-9.34278	0.656655	0.615963	1.36181e-13	0.511848	0.538334	0	1	1	None
19_15939257_T_C	19	15939257	T	C	rs7247124	ENSG00000214049	UCA1	0.544325	0.0186959	-0.0541158	0.0562972	0.080292	0.041703	9.66877	0.232848	-1.29765	2.18046e-13	0.81602	0.195293	0	1	1	None
19_38795250_G_A	19	38795250	G	A	rs45437199	ENSG00000167644	C19orf33	-0.301574	-0.134879	-0.00105085	0.0314794	0.0322313	0.0170521	-9.58004	-4.18473	-0.0616259	2.61278e-13	3.65004e-05	0.950898	0	1	1	None
19_53943312_A_G	19	53943312	A	G	rs4239498	ENSG00000241015	TPM3P9	-0.477732	-0.0944428	0.0256206	0.0504262	0.074875	0.0325193	-9.47389	-1.26134	0.787857	1.92551e-13	0.208055	0.431334	0	1	1	None
19_17422402_C_A	19	17422402	C	A	rs8100448	ENSG00000130312	MRPL34	0.151503	-0.0202493	-0.00282543	0.0166099	0.0261142	0.0118082	9.12123	-0.775412	-0.239276	4.55292e-13	0.438645	0.811036	0	1	1	None
19_39257296_G_A	19	39257296	G	A	rs62121377	ENSG00000205076	LGALS7	-1.61045	-0.0199418	0.0224494	0.176786	0.0649691	0.0260895	-9.10959	-0.306943	0.860476	4.48933e-13	0.759111	0.390262	0	1	1	None
19_57878194_G_T	19	57878194	G	T	rs1989455	ENSG00000186230	ZNF749	0.581218	-0.0884885	0.00829259	0.0665575	0.0614081	0.0244343	8.73257	-1.44099	0.339383	8.70587e-13	0.150589	0.734545	0	1	1	None
19_41913431_G_T	19	41913431	G	T	rs11670757	ENSG00000105341	DMAC2	0.0773557	0.00887042	0.00184699	0.00842847	0.0200619	0.00690993	9.17791	0.442152	0.267296	1.15185e-12	0.658661	0.789409	0	1	1	None
19_53941947_A_G	19	53941947	A	G	rs2617751	ENSG00000250731	TPM3P6	0.211615	0.0482878	-0.00970189	0.0233765	0.0518741	0.0210208	9.05246	0.930865	-0.461538	1.6975e-12	0.352686	0.644759	0	1	1	None
19_614967_T_C	19	614967	T	C	rs11669519	ENSG00000099821	POLRMT	-0.249094	-0.0296091	-0.00760496	0.0283833	0.0317459	0.014119	-8.77609	-0.932688	-0.538635	1.19756e-12	0.35168	0.590506	0	1	1	None
19_58923263_C_T	19	58923263	C	T	rs34152946	ENSG00000232098		0.295758	0.186274	-0.0347412	0.029646	0.0458397	0.0254126	9.97632	4.0636	-1.36709	4.0604e-13	6.08728e-05	0.172544	0	1	1	None
19_57874954_C_G	19	57874954	C	G	rs2285604	ENSG00000276449		-0.0906758	0.00800131	-0.00107444	0.0105753	0.0169368	0.00660307	-8.57427	0.47242	-0.162719	3.1835e-12	0.636931	0.870838	0	1	1	None
19_52356623_GACA_G	19	52356623	GACA	G		ENSG00000161551	ZNF577	-0.193401	-0.0936976	0.0210706	0.0253195	0.0359734	0.0171677	-7.63842	-2.60464	1.22734	1.82331e-10	0.00960216	0.220635	0	1	1	None
19_12220613_A_G	19	12220613	A	G	rs8107823	ENSG00000214189	ZNF788P	-0.431799	0.0672828	0.00518042	0.0505654	0.0496821	0.042218	-8.53941	1.35427	0.122707	8.86675e-12	0.176555	0.902415	0	1	1	None
19_44553503_A_G	19	44553503	A	G	rs8109615	ENSG00000267022		0.193466	-0.0212558	0.0151518	0.0234541	0.0392625	0.0163978	8.24872	-0.541378	0.924018	1.55711e-11	0.588622	0.356163	0	1	1	None
19_12661857_T_C	19	12661857	T	C	rs12975560	ENSG00000213290	PGK1P2	-0.0854921	0.0316732	-0.024251	0.0105012	0.0206968	0.00900669	-8.14119	1.53034	-2.69255	4.44243e-11	0.126944	0.0074873	0	1	1	None
19_57721716_G_A	19	57721716	G	A	rs4141255	ENSG00000105146	AURKC	-0.248896	0.0257457	0.032118	0.0284133	0.0575869	0.0223489	-8.75983	0.447075	1.43711	5.81201e-12	0.655107	0.151645	0	1	1	None
19_5644149_G_A	19	5644149	G	A	rs7251363	ENSG00000196365	LONP1	0.147589	-0.00473972	-0.00562368	0.0178351	0.0209789	0.0082498	8.27522	-0.225927	-0.681675	1.71973e-11	0.821398	0.495935	0	1	1	None
19_9829177_T_A	19	9829177	T	A	rs58542351	ENSG00000196605	ZNF846	0.308293	0.0885116	-0.00508518	0.0359198	0.0429068	0.0237603	8.58283	2.06288	-0.21402	1.44405e-11	0.0398888	0.830664	0	1	1	None
19_58155060_A_G	19	58155060	A	G	rs10408931	ENSG00000121417	ZNF211	0.274232	-0.00230527	-0.0267692	0.0342771	0.0316978	0.0192387	8.00045	-0.0727264	-1.39142	5.94378e-11	0.942068	0.165026	0	1	1	None
19_15983716_C_A	19	15983716	C	A	rs12982152	ENSG00000267453	CLEC4OP	0.751945	0.102675	0.0387751	0.0987226	0.0724699	0.0346252	7.61675	1.41679	1.11985	2.43316e-10	0.157543	0.263673	0	1	1	None
19_1272040_T_C	19	1272040	T	C	rs12488	ENSG00000228300	FAM174C	0.177078	-0.0349454	0.00981277	0.0237426	0.0371968	0.0150383	7.45825	-0.939471	0.652518	1.33169e-10	0.348159	0.514511	0	1	1	None
19_21535707_G_T	19	21535707	G	T	rs7258086	ENSG00000268119		-0.259673	0.0266031	-0.0304912	0.0331379	0.0581122	0.0244684	-7.83613	0.457788	-1.24614	1.21103e-10	0.647398	0.213577	0	1	1	None
19_54573301_G_A	19	54573301	G	A	rs77768804	ENSG00000170909	OSCAR	0.438758	-0.0574913	0.0244587	0.0564388	0.043845	0.0419344	7.77404	-1.31124	0.583261	1.8015e-10	0.190667	0.560105	0	1	1	None
19_54711981_G_A	19	54711981	G	A	rs11666543	ENSG00000204577	LILRB3	0.528034	-0.0182322	0.0449659	0.0686994	0.0560972	0.0317022	7.68614	-0.32501	1.41838	1.34801e-10	0.745384	0.157036	0	1	1	None
19_52825032_C_T	19	52825032	C	T	rs13343641	ENSG00000198464	ZNF480	-0.264153	-0.0836191	0.0135654	0.0352885	0.0416282	0.0221006	-7.48551	-2.00871	0.613802	4.27062e-10	0.0453601	0.539759	0	1	1	None
19_53284823_C_T	19	53284823	C	T	rs57364342	ENSG00000189190	ZNF600	-0.360647	-0.0871196	0.0341778	0.0469917	0.0400749	0.0226842	-7.67468	-2.17392	1.50668	3.12572e-10	0.030425	0.132848	0	1	1	None
19_7698320_C_T	19	7698320	C	T	rs1862514	ENSG00000268204		-0.230605	0.113098	-0.00624342	0.0298673	0.0443194	0.0211923	-7.72099	2.55188	-0.294607	4.22155e-10	0.0111529	0.768479	0	1	1	None
19_988336_G_A	19	988336	G	A	rs2285902	ENSG00000065268	WDR18	-0.175391	0.00713122	-0.00283407	0.0242336	0.0274571	0.0119664	-7.23753	0.259722	-0.236835	8.85355e-10	0.795241	0.812931	0	1	1	None
19_24235329_G_A	19	24235329	G	A	rs62114768	ENSG00000268362		0.375812	-0.0960033	0.0652622	0.0489369	0.0502507	0.03203	7.67951	-1.91049	2.03753	5.82103e-10	0.0569157	0.0424112	0	1	1	None
19_12186148_T_C	19	12186148	T	C	rs10424893	ENSG00000286132		-0.134531	0.0102715	-0.0177566	0.0186123	0.0239578	0.0139071	-7.22807	0.428733	-1.2768	9.64898e-10	0.66839	0.202548	0	1	1	None
19_58923263_C_T	19	58923263	C	T	rs34152946	ENSG00000269473	ZNF132-DT	0.0407656	0.00803864	0.00240693	0.00568437	0.00913507	0.00506732	7.17152	0.879975	0.474989	2.66418e-09	0.379543	0.635118	0	1	1	None
19_46284520_G_A	19	46284520	G	A	rs522769	ENSG00000185800	DMWD	0.0843583	-0.00276708	0.00511312	0.0116852	0.0224836	0.00956823	7.21925	-0.123071	0.534385	1.20588e-09	0.902126	0.593517	0	1	1	None
19_55550026_C_T	19	55550026	C	T	rs8103747	ENSG00000267265	GP6-AS1	-0.299575	0.130557	0.0115943	0.0416648	0.0429572	0.0289131	-7.19011	3.03923	0.401006	1.45952e-09	0.00255639	0.688681	0	1	1	None
19_21110801_CT_C	19	21110801	CT	C	rs1568545142	ENSG00000105750	ZNF85	0.436481	-0.0432484	-0.000418484	0.0605843	0.0465105	0.0380751	7.20453	-0.929864	-0.010991	1.47319e-09	0.353107	0.991237	0	1	1	None
19_58492291_C_A	19	58492291	C	A	rs56356559	ENSG00000176593		-0.196251	0.0164348	-0.0127071	0.0274963	0.0316156	0.0147786	-7.13733	0.519833	-0.859833	1.43742e-09	0.603539	0.390499	0	1	1	None
19_44062486_CA_C	19	44062486	CA	C	rs1972660076	ENSG00000234465	PINLYP	0.273144	-0.101285	0.00239955	0.0361046	0.0658145	0.0255573	7.56535	-1.53895	0.0938889	1.04777e-09	0.124751	0.925253	0	1	1	None
19_33387685_C_T	19	33387685	C	T	rs4134430	ENSG00000021488	SLC7A9	0.139016	0.0223923	0.0134673	0.0199068	0.0262239	0.0163207	6.98335	0.853889	0.825171	1.8679e-09	0.393772	0.409945	0	1	1	None
19_57089050_C_T	19	57089050	C	T	rs4801177	ENSG00000197016	ZNF470	0.108411	-0.0871141	0.01483	0.0175851	0.0376411	0.0147268	6.16496	-2.31433	1.00701	2.00331e-09	0.0212467	0.314649	0	1	1	None
19_49116359_T_C	19	49116359	T	C	rs447802	ENSG00000232871	SEC1P	-0.243981	0.0578806	-0.0252247	0.032916	0.0676364	0.0292669	-7.41223	0.855762	-0.861885	1.68957e-09	0.392756	0.389449	0	1	1	None
19_20730207_A_C	19	20730207	A	C	rs2562645	ENSG00000237440	ZNF737	0.197235	0.0226681	0.00329928	0.027915	0.0559107	0.021449	7.06554	0.405434	0.15382	2.87933e-09	0.685415	0.877849	0	1	1	None
19_29757697_G_A	19	29757697	G	A	rs2193516	ENSG00000287272		-0.073041	0.00150919	-0.00479617	0.0105494	0.015809	0.00660281	-6.9237	0.095464	-0.726383	4.64792e-09	0.924003	0.46811	0	1	1	None
19_5806686_G_A	19	5806686	G	A	rs898010	ENSG00000141994	DUS3L	-0.145239	0.0879833	-0.0091894	0.0197871	0.0302395	0.0145015	-7.34012	2.90954	-0.633687	2.64222e-09	0.00385908	0.526741	0	1	1	None
19_49228272_T_C	19	49228272	T	C	rs2287921	ENSG00000105538	RASIP1	0.226808	0.0552413	-0.0353289	0.0336616	0.036771	0.0182539	6.73789	1.50231	-1.93541	7.55182e-09	0.133976	0.0538135	0	1	1	None
19_21752009_A_G	19	21752009	A	G	rs4808279	ENSG00000197013	ZNF429	-0.0965551	-0.0287588	0.0154891	0.0162871	0.0396271	0.0156668	-5.92832	-0.725735	0.988656	7.53665e-09	0.468502	0.323537	0	1	1	None
19_40833470_G_A	19	40833470	G	A	rs16974196	ENSG00000130758	MAP3K10	-0.152527	-0.00443315	0.0291863	0.0230494	0.0349153	0.0166139	-6.61742	-0.126969	1.75674	1.06964e-08	0.89904	0.0798692	0	1	1	None
19_14635651_C_A	19	14635651	C	A	rs4926223	ENSG00000099797	TECR	0.0981016	-0.0459802	0.0131179	0.0149403	0.0199285	0.00945009	6.56625	-2.30726	1.38813	1.31683e-08	0.0216491	0.16601	0	1	1	None
19_9866463_G_A	19	9866463	G	A	rs113551493	ENSG00000171469	ZNF561	-0.159928	0.0307228	-0.0181134	0.023702	0.0294066	0.0175672	-6.74745	1.04476	-1.03109	1.0771e-08	0.29688	0.303237	0	1	1	None
19_14941996_T_C	19	14941996	T	C	rs8109791	ENSG00000188269	OR7A5	0.219467	-0.0378365	0.0380393	0.0320743	0.0356958	0.0156657	6.84245	-1.05997	2.42819	3.89473e-09	0.289949	0.0157041	0	1	1	None
19_8425212_G_A	19	8425212	G	A	rs72996742	ENSG00000269386	RAB11B-AS1	-0.298629	0.0732386	-0.007207	0.0440572	0.0490533	0.0240157	-6.77822	1.49304	-0.300095	5.28172e-09	0.13637	0.764293	0	1	1	None
20_37050959_A_C	20	37050959	A	C	rs3752279	ENSG00000196756	SNHG17	-0.526168	0.0379416	0.00739683	0.0340742	0.0411662	0.0181692	-15.4418	0.921668	0.407108	3.80601e-22	0.357382	0.684199	0	1	1	None
20_25871074_G_A	20	25871074	G	A	rs6037264	ENSG00000175170	FAM182B	-0.593742	-0.0302171	0.0328797	0.0480244	0.0517804	0.0250983	-12.3634	-0.583562	1.31004	1.7069e-18	0.559917	0.191089	0	1	1	None
20_45135893_G_C	20	45135893	G	C	rs6011976	ENSG00000198185	ZNF334	0.402895	0.00418691	-0.0228248	0.0321728	0.026798	0.0174878	12.5228	0.156239	-1.30519	3.1525e-18	0.875939	0.192717	0	1	1	None
20_34218673_G_C	20	34218673	G	C	rs12481228	ENSG00000214078	CPNE1	-0.271898	0.0575996	0.000805367	0.021458	0.0230078	0.0160786	-12.6712	2.50348	0.0500895	6.58079e-17	0.0127682	0.960082	0	1	1	None
20_7963041_C_T	20	7963041	C	T	rs2076015	ENSG00000125827	TMX4	0.268831	0.00397005	-0.00687697	0.0272174	0.0250404	0.0163163	9.87719	0.158546	-0.421478	9.03724e-15	0.874121	0.673682	0	1	1	None
20_42471693_G_T	20	42471693	G	T	rs11086895	ENSG00000124191	TOX2	-0.22936	-0.0822695	-0.0251884	0.0212002	0.0418542	0.0154549	-10.8187	-1.96562	-1.62981	3.16744e-15	0.0501789	0.104109	0	1	1	None
20_37032261_A_G	20	37032261	A	G	rs1780635	ENSG00000224635		-0.152538	-0.0180411	0.020727	0.0152029	0.0238059	0.00978415	-10.0334	-0.757843	2.11843	7.50507e-14	0.449073	0.0348658	0	1	1	None
20_1462151_C_T	20	1462151	C	T	rs6135060	ENSG00000196209	SIRPB2	-0.361849	-0.102904	0.0518362	0.0407931	0.0380273	0.022603	-8.87035	-2.70606	2.29333	2.14312e-12	0.00715318	0.0224407	0	1	1	None
20_3787755_C_T	20	3787755	C	T	rs4813643	ENSG00000275491	LINC01730	0.19742	-0.0484966	-0.0169823	0.0220288	0.0430063	0.0157164	8.96188	-1.12766	-1.08054	2.284e-12	0.260259	0.280717	0	1	1	None
20_37262128_C_T	20	37262128	C	T	rs6070829	ENSG00000124143	ARHGAP40	-0.449468	0.0713179	0.0141865	0.05096	0.0500563	0.0237267	-8.82002	1.42475	0.597911	2.67762e-12	0.155208	0.550336	0	1	1	None
20_48523755_G_A	20	48523755	G	A	rs571694	ENSG00000158480	SPATA2	0.106026	0.0249455	0.0132435	0.0115687	0.0198267	0.00886642	9.1649	1.25817	1.49366	9.07543e-13	0.209198	0.136424	0	1	1	None
20_3193893_A_C	20	3193893	A	C	rs7270101	ENSG00000125877	ITPA	-0.156086	0.0578513	-0.00254889	0.0185905	0.0172739	0.00962049	-8.39603	3.34905	-0.264944	4.77763e-11	0.000903327	0.791222	0	1	1	None
20_25582197_C_T	20	25582197	C	T	rs13040655	ENSG00000100997	ABHD12	0.128838	-0.0902998	-0.00753772	0.0147244	0.0213793	0.00947901	8.75	-4.22371	-0.795201	3.0917e-12	3.09464e-05	0.42707	0	1	1	None
20_5059552_C_T	20	5059552	C	T	rs6116635	ENSG00000089063	TMEM230	0.126023	0.00897676	0.00933839	0.0159584	0.0238358	0.00991782	7.89699	0.376608	0.941577	1.28013e-10	0.706701	0.347081	0	1	1	None
20_25871074_G_A	20	25871074	G	A	rs6037264	ENSG00000204556		-0.430555	0.0424774	-0.0210052	0.0556128	0.0789249	0.037939	-7.74202	0.5382	-0.553656	1.91518e-10	0.590793	0.58018	0	1	1	None
20_5938207_G_A	20	5938207	G	A	rs236118	ENSG00000125885	MCM8	-0.172329	-0.0311032	-0.00539094	0.0228288	0.0280127	0.0149462	-7.54879	-1.11033	-0.36069	3.05868e-10	0.267646	0.718556	0	1	1	None
20_44420682_T_C	20	44420682	T	C	rs2664591	ENSG00000101457	DNTTIP1	0.0953669	0.0507497	-0.0204591	0.0124857	0.0240378	0.00942391	7.63808	2.11124	-2.17097	6.9101e-10	0.0354917	0.0306982	0	1	1	None
20_31425069_A_G	20	31425069	A	G	rs410488	ENSG00000101367	MAPRE1	0.110128	-0.0255349	0.0101432	0.0142929	0.0166708	0.00794069	7.7051	-1.53171	1.27738	3.01176e-10	0.126534	0.202387	0	1	1	None
20_62695931_G_A	20	62695931	G	A	rs6062343	ENSG00000171700	RGS19	0.192666	-0.0555646	0.0153127	0.0258211	0.0384426	0.0161988	7.46157	-1.44539	0.945301	5.52829e-10	0.149274	0.345183	0	1	1	None
20_32709089_G_A	20	32709089	G	A	rs543069395	ENSG00000287853		0.455597	-0.0960709	0.0407886	0.0625105	0.0625279	0.027008	7.28832	-1.53645	1.51024	7.75856e-10	0.125387	0.131928	0	1	1	None
20_60850442_A_G	20	60850442	A	G	rs6061477	ENSG00000130703	OSBPL2	-0.0910383	0.104022	-0.00655815	0.0137296	0.0228103	0.00928626	-6.63081	4.56031	-0.706221	8.27225e-09	7.20333e-06	0.480582	0	1	1	None
20_62139177_A_G	20	62139177	A	G	rs6122466	ENSG00000125534	PPDPF	-0.15454	-0.111397	0.00165096	0.0206493	0.0211593	0.0122473	-7.48401	-5.26469	0.134802	2.1199e-09	2.51666e-07	0.892849	0	1	1	None
20_1546175_T_G	20	1546175	T	G	rs2253814	ENSG00000101307	SIRPB1	-0.34527	-0.180959	0.0412014	0.0474557	0.0767695	0.0310334	-7.27562	-2.35717	1.32765	1.43516e-09	0.0190132	0.1852	0	1	1	None
20_60969451_C_T	20	60969451	C	T	rs2427308	ENSG00000273619		-0.221341	0.0670471	-0.0200147	0.0317282	0.0426869	0.0242971	-6.97616	1.57067	-0.823749	3.83095e-09	0.11721	0.410706	0	1	1	None
20_25969265_A_G	20	25969265	A	G	rs6115458	ENSG00000287569		-0.0997724	0.00205034	-0.00920346	0.0149388	0.0257304	0.0105249	-6.67874	0.0796855	-0.874449	7.57504e-09	0.936535	0.382521	0	1	1	None
21_45525685_G_A	21	45525685	G	A	rs1051981	ENSG00000160221	GATD3	-1.62378	0.0820157	-0.0206226	0.0632823	0.0671462	0.0287447	-25.6593	1.22145	-0.717439	3.24756e-32	0.222794	0.473616	0	1	1	None
21_45520600_T_C	21	45520600	T	C	rs7281270	ENSG00000241945	PWP2	1.49371	0.0453555	0.0184095	0.0679469	0.0696712	0.0368115	21.9835	0.650993	0.500102	2.70379e-30	0.515493	0.617328	0	1	1	None
21_45525685_G_A	21	45525685	G	A	rs1051981	ENSG00000275464		1.00913	0.0185834	-0.00789277	0.0560458	0.0400238	0.0170797	18.0055	0.464307	-0.462114	2.26717e-25	0.642758	0.644333	0	1	1	None
21_44515685_T_C	21	44515685	T	C	rs2839634	ENSG00000160201	U2AF1	-0.660394	-0.196352	0.0196254	0.0442491	0.0859654	0.0356031	-14.9245	-2.28408	0.551227	7.66208e-20	0.0231033	0.581891	0	1	1	None
21_38497304_C_G	21	38497304	C	G	rs3737424	ENSG00000185808	PIGP	0.281207	0.0285205	-0.0259032	0.0222793	0.0376933	0.0174154	12.6219	0.756646	-1.48737	5.20038e-18	0.449794	0.137886	0	1	1	None
21_30357163_G_T	21	30357163	G	T	rs2245431	ENSG00000156261	CCT8	0.219003	-0.00387299	0.0290461	0.0193426	0.0179819	0.0120981	11.3223	-0.215383	2.40088	5.87544e-16	0.829598	0.016894	0	1	1	None
21_45649778_A_G	21	45649778	A	G	rs4568033	ENSG00000277117		0.498629	0.062702	0.00328261	0.0450678	0.0582535	0.0249746	11.064	1.07636	0.131438	3.70849e-16	0.282561	0.89551	0	1	1	None
21_44323720_C_T	21	44323720	C	T	rs4148974	ENSG00000160194	NDUFV3	-0.348235	0.00488281	0.00804608	0.0323845	0.0245436	0.0250967	-10.7531	0.198945	0.320603	4.07239e-15	0.842425	0.748744	0	1	1	None
21_45759689_C_T	21	45759689	C	T	rs57125046	ENSG00000160226	CFAP410	0.220053	-0.025957	0.00422982	0.0217599	0.0260797	0.0144328	10.1128	-0.995298	0.29307	1.26395e-14	0.320303	0.769649	0	1	1	None
21_34811835_C_T	21	34811835	C	T	rs6517172	ENSG00000142188	TMEM50B	-0.209918	-0.040665	0.00129002	0.0203904	0.0292601	0.010782	-10.295	-1.38977	0.119646	1.91225e-14	0.165525	0.904835	0	1	1	None
21_43148681_A_C	21	43148681	A	C	rs13046636	ENSG00000236384	LINC00479	-0.239388	-0.041644	-0.0171108	0.0278132	0.0527086	0.0197936	-8.60702	-0.790081	-0.864464	1.37899e-11	0.430037	0.387966	0	1	1	None
21_37370956_T_TCGGCTAGC	21	37370956	T	TCGGCTAGC	rs868450468	ENSG00000231106	LINC01436	0.387914	-0.030539	0.0300252	0.0459545	0.0680305	0.0245057	8.44126	-0.448901	1.22523	6.71583e-12	0.653798	0.221351	0	1	1	None
21_45726232_A_G	21	45726232	A	G	rs55758521	ENSG00000141959	PFKL	-0.152862	-0.00474946	0.000536238	0.0212171	0.016067	0.0129913	-7.20468	-0.295604	0.0412767	4.02193e-10	0.767717	0.9671	0	1	1	None
21_34640788_A_G	21	34640788	A	G	rs2834167	ENSG00000243646	IL10RB	0.117718	0.0623229	-0.00622952	0.0154059	0.0225643	0.00859483	7.64106	2.76201	-0.724798	3.31081e-10	0.00606323	0.46908	0	1	1	None
21_35819063_T_C	21	35819063	T	C	rs3453	ENSG00000180509	KCNE1	-0.110276	0.0288554	-0.0291219	0.0143862	0.0294278	0.0110559	-7.66544	0.980549	-2.63406	6.20932e-10	0.327517	0.00882511	0	1	1	None
21_45759689_C_T	21	45759689	C	T	rs57125046	ENSG00000184441		0.129703	-0.0202085	-0.00803845	0.0172987	0.0224928	0.0124373	7.49784	-0.898443	-0.646317	3.02446e-10	0.369598	0.518521	0	1	1	None
21_47717686_G_A	21	47717686	G	A	rs2839207	ENSG00000182362	YBEY	-0.345798	0.0115063	-0.0167177	0.0461476	0.0412238	0.0174044	-7.49332	0.279119	-0.960543	2.6957e-10	0.780334	0.337518	0	1	1	None
21_37513262_C_T	21	37513262	C	T	rs8127356	ENSG00000142197	DOP1B	-0.154445	-0.0440201	0.00731096	0.0199204	0.0264807	0.0115313	-7.75311	-1.66235	0.634007	5.25489e-10	0.097387	0.52652	0	1	1	None
21_47690068_C_T	21	47690068	C	T	rs2839186	ENSG00000160294	MCM3AP	0.0940888	-0.0470678	0.00608854	0.0128369	0.0220962	0.00951865	7.32955	-2.13014	0.639643	1.55002e-09	0.0338804	0.522837	0	1	1	None
21_43158106_G_C	21	43158106	G	C	rs11701487	ENSG00000232401	LINC00112	-0.122524	-0.0246256	0.00362243	0.0182676	0.0265429	0.0109451	-6.70719	-0.927764	0.330962	5.23461e-09	0.354192	0.740878	0	1	1	None
21_46290560_A_C	21	46290560	A	C	rs235370	ENSG00000183255	PTTG1IP	0.118871	-0.0268138	-0.00429967	0.016821	0.0173035	0.00867483	7.06683	-1.54962	-0.495649	2.67844e-09	0.122185	0.620465	0	1	1	None
22_45731050_A_G	22	45731050	A	G	rs2350629	ENSG00000100376	FAM118A	-1.65397	-0.0738346	0.065547	0.065194	0.0679815	0.0294449	-25.37	-1.0861	2.22609	6.09052e-33	0.27823	0.0266827	0	1	1	None
22_36219694_T_G	22	36219694	T	G	rs5995169	ENSG00000100320	RBFOX2	-0.819436	-0.0283805	-0.00892333	0.038805	0.0330228	0.0187537	-21.1168	-0.85942	-0.475817	1.73702e-30	0.390724	0.634514	0	1	1	None
22_42473603_C_T	22	42473603	C	T	rs133383	ENSG00000184983	NDUFA6	1.6517	-0.0686314	0.00198172	0.0816046	0.095874	0.0453181	20.2402	-0.71585	0.0437292	5.20579e-29	0.474584	0.965146	0	1	1	None
22_24258777_C_T	22	24258777	C	T	rs5751771	ENSG00000218537	MIF-AS1	0.379952	0.000106267	-0.0207778	0.0223003	0.0315285	0.01247	17.038	0.00337049	-1.66622	1.85086e-24	0.997313	0.0966043	0	1	1	None
22_42659964_G_A	22	42659964	G	A	rs4822099	ENSG00000205702	CYP2D7	1.04573	0.0105632	-0.0695684	0.0691108	0.0352371	0.0364418	15.1312	0.299774	-1.90903	4.07368e-23	0.764537	0.0571698	0	1	1	None
22_42514190_T_C	22	42514190	T	C	rs11090076	ENSG00000237037	NDUFA6-DT	-0.622347	0.0903397	0.0208172	0.0392612	0.0453136	0.0196691	-15.8515	1.99366	1.05837	2.41531e-23	0.0470097	0.290656	0	1	1	None
22_21363960_G_A	22	21363960	G	A	rs2239961	ENSG00000230513	THAP7-AS1	-0.531222	-0.0358902	-0.0387539	0.0353921	0.0318182	0.0215785	-15.0096	-1.12797	-1.79595	3.46475e-22	0.260144	0.0733991	0	1	1	None
22_47156703_T_C	22	47156703	T	C	rs5769136	ENSG00000260708	TBC1D22A-DT	-0.436598	0.00162654	0.0138212	0.0405039	0.0428832	0.0239049	-10.7792	0.0379294	0.578176	2.93901e-15	0.969766	0.563533	0	1	1	None
22_42487613_C_CA	22	42487613	C	CA	rs4147642	ENSG00000100197	CYP2D6	-0.40857	0.045614	0.00867821	0.0403723	0.0401225	0.0183259	-10.1201	1.13687	0.473548	3.35539e-15	0.256416	0.636136	0	1	1	None
22_41272143_T_C	22	41272143	T	C	rs138354	ENSG00000196236	XPNPEP3	0.283286	0.03746	-0.0158664	0.0268	0.0527886	0.0193491	10.5704	0.709624	-0.820007	1.97347e-15	0.47844	0.412813	0	1	1	None
22_19365286_T_C	22	19365286	T	C	rs2285334	ENSG00000185065		-0.0776153	-0.0191019	0.0145878	0.0106304	0.0170036	0.00981035	-7.30126	-1.12341	1.48698	2.04719e-12	0.26206	0.137951	0	1	1	None
22_19030722_A_G	22	19030722	A	G	rs715590	ENSG00000273311	DGCR11	0.223444	-0.0222477	0.00359663	0.0243	0.0289756	0.012027	9.19525	-0.76781	0.299045	1.19328e-12	0.443147	0.765095	0	1	1	None
22_19279641_C_A	22	19279641	C	A	rs3761407	ENSG00000287146		0.172399	0.0159132	0.0334251	0.018888	0.0283021	0.0170627	9.12744	0.562261	1.95896	9.44529e-13	0.574329	0.0510247	0	1	1	None
22_21171115_T_C	22	21171115	T	C	rs165763	ENSG00000241973	PI4KA	-0.130677	0.0205296	0.000532654	0.0145137	0.0246942	0.0103632	-9.00373	0.831353	0.0513985	1.76376e-12	0.40636	0.959039	0	1	1	None
22_43587490_A_C	22	43587490	A	C	rs9612022	ENSG00000100304	TTLL12	-0.1893	0.00619047	-0.00285908	0.0219492	0.0243816	0.0104229	-8.62446	0.2539	-0.274307	4.687e-12	0.799735	0.784022	0	1	1	None
22_38175477_G_T	22	38175477	G	T	rs5756813	ENSG00000100106	TRIOBP	0.148186	0.0579872	0.0165638	0.0144068	0.0225894	0.00872291	10.2858	2.567	1.89889	4.26583e-13	0.0106898	0.0584335	0	1	1	None
22_24108756_T_C	22	24108756	T	C	rs131441	ENSG00000128218	VPREB3	-0.300423	-0.0839528	-0.0216466	0.037105	0.0685611	0.028668	-8.09655	-1.2245	-0.755078	7.44476e-11	0.221698	0.450912	0	1	1	None
22_46665006_A_G	22	46665006	A	G	rs9615330	ENSG00000130943	PKDREJ	-0.066998	-0.00374837	-0.0156332	0.00868384	0.00875046	0.00586345	-7.71525	-0.428362	-2.6662	1.90488e-10	0.66866	0.00804029	0	1	1	None
22_43561919_A_G	22	43561919	A	G	rs2005138	ENSG00000100300	TSPO	0.14458	0.00267185	0.0224231	0.0177748	0.0201671	0.0097411	8.13396	0.132486	2.3019	5.63369e-11	0.894681	0.0219501	0	1	1	None
22_42563308_C_T	22	42563308	C	T	rs4453786	ENSG00000227370		-0.324455	-0.0318394	-0.0104687	0.0431089	0.0566916	0.0310578	-7.52641	-0.561625	-0.33707	3.34305e-10	0.57475	0.736295	0	1	1	None
22_50025205_T_C	22	50025205	T	C	rs739248	ENSG00000188511	MIR3667HG	0.167861	-0.0586175	0.0338859	0.0220359	0.035141	0.0153336	7.61762	-1.66807	2.20991	3.52414e-10	0.0962351	0.0278546	0	1	1	None
22_37951451_A_G	22	37951451	A	G	rs5995460	ENSG00000128283	CDC42EP1	-0.136909	-0.0205559	0.0154321	0.018903	0.0255145	0.0109879	-7.24271	-0.805655	1.40446	1.33325e-09	0.421008	0.161098	0	1	1	None
22_37970189_G_A	22	37970189	G	A	rs5756736	ENSG00000100079	LGALS2	-0.305129	-0.173067	0.0242399	0.0407793	0.0570892	0.0236476	-7.48246	-3.03151	1.02504	5.02718e-10	0.00262524	0.306078	0	1	1	None
22_42176059_G_A	22	42176059	G	A	rs5758466	ENSG00000285531		-0.335911	0.252887	-0.022255	0.0473603	0.0878477	0.0337572	-7.09266	2.8787	-0.659268	3.22311e-09	0.00426018	0.510267	0	1	1	None
22_39497617_G_T	22	39497617	G	T	rs57092150	ENSG00000239713	APOBEC3G	0.210547	-0.0390265	-0.0101339	0.030927	0.0376227	0.0214187	6.80785	-1.03731	-0.473135	3.87424e-09	0.300331	0.636422	0	1	1	None
22_46339118_A_C	22	46339118	A	C	rs10448589	ENSG00000188064	WNT7B	-0.208666	0.00231281	-0.0223767	0.0303522	0.0442566	0.0178556	-6.87483	0.0522592	-1.2532	4.19753e-09	0.958353	0.210999	0	1	1	None
22_39630287_A_G	22	39630287	A	G	rs2247128	ENSG00000284633		0.116265	0.0127405	0.00204665	0.0176801	0.0260332	0.0121845	6.57603	0.489396	0.167972	1.00442e-08	0.624878	0.866707	0	1	1	None
22_26832103_G_A	22	26832103	G	A	rs3788400	ENSG00000128203	ASPHD2	0.202743	0.00456679	-0.0132418	0.0292434	0.049048	0.0233428	6.93297	0.0931086	-0.567276	6.82944e-09	0.925873	0.57091	0	1	1	None
